# The power of TOPMed imputation for the discovery of Latino enriched rare variants associated with type 2 diabetes

## Abstract

**Hypothesis:** The prevalence of type 2 diabetes is higher in Latino populations compared with other major ancestry groups. Not only has the Latino population been systematically underrepresented in large-scale genetic analyses, but previous studies relied on the imputation of ungenotyped variants based on the 1000 Genomes (1000G) imputation reference panel, which results in suboptimal capture of low-frequency or Latino-enriched variants. The NHLBI Trans-Omics for Precision Medicine (TOPMed) reference panel represents a unique opportunity to analyze rare genetic variations in the Latino population.

**Methods:** We evaluate the TOPMed imputation performance using genotyping array and whole-exome sequence data in 6 Latino cohorts. To evaluate the ability of TOPMed imputation of increasing the identified loci, we performed a Latino type 2 diabetes GWAS meta-analysis in 8,150 type 2 diabetes cases and 10,735 controls and replicated the results in 6 additional cohorts including whole-genome sequence data from the *All of Us* cohort.

**Results:** We show that, compared to imputation with 1000G, the TOPMed panel improves the identification of rare and low-frequency variants. We identified 26 distinct signals including a novel genome-wide significant variant (minor allele frequency 1.6%, OR=2.0, P=3.4×10^−9^) near *ORC5*. A Latino-tailored polygenic score constructed from our data and GWAS data from East Asian and European populations improves the prediction accuracy in a Latino target dataset, explaining up to 7.6% of the type 2 diabetes risk variance.

**Conclusions:** Our results demonstrate the utility of TOPMed imputation for identifying low-frequency variation in understudied populations, leading to the discovery of novel disease associations and the improvement of polygenic scores.

## Supplemental tables for "The power of TOPMed imputation for the discovery of Latino enriched rare variants associated with type 2 diabetes"

### Sheet: Table S1 Discovery Cohorts
Table S1. Discovery Cohorts
								Controls			Cases
Cohort	Main ethnicity	Genotyping	Reference panel	Mean (SD) Native global ancestry	Total N	Controls 1	Cases 1	% females	Mean (SD) age (years)	Mean (SD) BMI (kg/m2) 2	% females	Mean (SD) age (years)	Mean (SD) BMI (kg/m2) 2
SIGMA1	Mexican and Mexican American individuals living in the U.S.	Illumina OMNI2.5 array	TOPMed	41.3 (15)	4190	2253	1937	52.8	58.4 (7.9)	26.9 (3.9)	53.7	58.9 (8.1)	29.9 (5.3)
SIGMA2		Illumina OMNI2.5 array, Illumina Sure-Select Human All Exon v2.0	TOPMed	65.6 (17)	3730	1941	1789	62.1	57.4 (9)	28.3 (4.43)	59.9	57.6 (10.6)	29.2 (5.25)
SIGMA3		Illumina G4L, Illumina Sure-Select Human All Exon v2.0	TOPMed	52.7 (22)	5790	2801	2989	56.9	54.2 (9.6)	28 (4.7)	57.9	55.3 (11.5)	29.8 (5.4)
MXBB	Mexican individuals	Illumina MEGA array	TOPMed	63.3 (22)	1730	1321	409	65.5	58.6 (11.1)	28.1 (6.3)	74.8	53.8 (12)	29.4 (4.7)
MGB	Latino individuals living in the U.S.	Illumina MEGA array	TOPMed	20.7 (20)	2115	1755	360	64.8	45.4 (16.1)	29.6 (6.7)	61.1	61.7 (13.3)	32 (6.1)
GERA	Latino individuals living in the U.S.	Affymetrix Axiom	TOPMed	32.5 (18)	1330	664	666	59.9	52.7 (6.4)	-	57.3	41.5 (10.2)	-
Total					18885	10735	8150
1 Sample size after quality control
2 In the GERA cohort, BMI was presented as a categorical variable defined by 5 different BMI intervals

### Sheet: Table S2 Replication Cohorts
Table S2. Replication Cohorts
Cohort	Main ethnicity	Genotyping array	Reference panel	Total N	Controls 1	Cases 1
PRODIGY+METS	Mexican and Latino individuals living in the U.S.	Illumina GSAv3	TOPMed Freeze 8	3003	1805	1198
CCHC	Mexican American individuals living in the U.S.	Illumina MEGA array	TOPMed Freeze 8	1828	857	971
UrbanAI	Urban American Indians living in the U.S.		Pima whole-genome sequences from 266 individuals	3042	2191	851
Pimas	Arizona Pima Indians living in the U.S.		Pima whole-genome sequences from 266 individuals	7659	5088	2571
PAGE	Latino individuals living in the U.S.	Illumina MEGA array	TOPMed Freeze 8	12508	5747	6761
AllofUs	Latino individuals living in the U.S.	whole-genome sequencing	-	8958	5134	1265
Total				36998	20822	13617
1 Sample size after quality control

### Sheet: Table S3 T2D loci
Table S3. T2D association results
								Adjusted for BMI					Unadjusted for BMI
rsID	Chromosome	Position (b38)	Closest gene	Novel	EA	NEA	EAF	Beta	SE	P	Direction	I2 (heterogeneity P)	Beta	SE	P	Direction	I2 (heterogeneity P)
rs2237897	11	2837316	KCNQ1	No	t	c	0.2671	-0.3196	0.0274	2.182e-31	------	0 (0.9597)	-0.2958	0.0267	1.533e-28	------	0 (0.8964)
rs7903146	10	112998590	TCF7L2	No	t	c	0.2114	0.325	0.0294	1.776e-28	++++++	48.5 (0.0842)	0.296	0.0284	2.22e-25	++++++	38.5 (0.1493)
rs234864	11	2836067	KCNQ1	No	g	a	0.4822	0.2243	0.0236	1.682e-21	++++++	0 (0.6608)	0.1999	0.0229	2.494e-18	++++++	0 (0.5864)
rs163171	11	2799835	KCNQ1	No	t	c	0.3317	-0.23	0.0246	8.652e-21	------	0 (0.7576)	-0.2105	0.0239	1.345e-18	------	0 (0.6394)
rs188161501	11	2802298	KCNQ1	No	t	g	0.1376	-0.2894	0.0364	1.879e-15	------	33.6 (0.1843)	-0.2741	0.0355	1.212e-14	------	34.7 (0.1764)
rs117253123	11	2234019	ASCL2	No	t	c	0.2593	-0.191	0.0278	6.615e-12	--+---	8.9 (0.3593)	-0.1857	0.0272	8.857e-12	------	0 (0.4339)
rs13342692	17	7042968	SLC16A11	No	c	t	0.3139	0.1737	0.0255	9.135e-12	+++++-	59 (0.03228)	0.1532	0.0248	6.884e-10	+++-++	53.7 (0.05528)
rs4930016	11	2857705	KCNQ1-AS1	No	c	t	0.3933	-0.159	0.0239	2.929e-11	-----+	19.8 (0.2838)	-0.1446	0.0232	4.981e-10	-----+	18.5 (0.2933)
rs11196175	10	112976855	TCF7L2	No	c	t	0.1576	0.2184	0.0337	9.153e-11	++++++	0 (0.4824)	0.216	0.0326	3.507e-11	++++++	0 (0.5711)
rs4898364	X	153635030	DUSP9	No	c	t	0.4775	0.1238	0.02	6.221e-10	+++++++-++++	28.3 (0.1674)	0.1153	0.0195	3.252e-09	++-++++-++++	32.9 (0.1272)
rs10766437	11	2872182	CDKN1C	No	a	g	0.4784	-0.1392	0.0235	3.223e-09	------	0 (0.858)	-0.127	0.0229	2.769e-08	------	0 (0.8885)
rs2891691	7	104276872	ORC5/LHFPL3	Yes	c	a	0.0167	0.6954	0.1176	3.371e-09	++++++	0 (0.9263)	0.631	0.1142	3.272e-08	++++++	0 (0.8987)
rs558128987	11	2900598	SLC22A18	No	c	cagg	0.1117	-0.2262	0.0389	5.877e-09	------	0 (0.6474)	-0.2203	0.038	6.668e-09	------	0 (0.6291)
rs450208	11	2910751	SLC22A18	No	g	t	0.264	-0.1527	0.0264	7.122e-09	------	45 (0.1056)	-0.1424	0.0257	2.941e-08	------	48 (0.087)
rs11043063	11	2196170	TH	No	g	a	0.4767	-0.1418	0.0247	9.77e-09	------	0 (0.6217)	-0.129	0.0241	8.242e-08	------	3.4 (0.3945)
rs11931251	4	1297270	MAEA	No	t	c	0.3247	-0.146	0.0256	1.172e-08	--+---	0 (0.4576)	-0.1366	0.0249	4.266e-08	--+---	0 (0.453)
rs11196187	10	112999686	TCF7L2	No	a	g	0.0385	0.3738	0.0658	1.368e-08	++-+++	22.5 (0.2645)	0.3396	0.0637	9.691e-08	++-+++	8 (0.3651)
rs10832870	11	2892231	SLC22A18AS	No	t	c	0.487	-0.134	0.0237	1.551e-08	------	0 (0.7716)	-0.1248	0.023	5.905e-08	------	0 (0.754)
rs72847583	11	2838306	KCNQ1	No	c	g	0.171	-0.1848	0.033	2.053e-08	------	40 (0.1388)	-0.1755	0.0321	4.454e-08	------	55.9 (0.04529)
rs6444081	3	185796605	IGF2BP2	No	c	t	0.2427	0.1504	0.027	2.38e-08	+++-++	25.8 (0.2412)	0.1391	0.0262	1.09e-07	++++++	4.5 (0.3876)
rs4073288	10	112987518	TCF7L2	No	a	g	0.2236	0.1619	0.0291	2.775e-08	++++++	0 (0.9916)	0.145	0.0282	2.845e-07	++++++	0 (0.984)
rs35519679	10	113058995	TCF7L2	No	a	g	0.1756	0.1784	0.0322	3.136e-08	++++++	9.3 (0.3568)	0.1516	0.0312	1.221e-06	++++++	9.8 (0.3534)
rs234868	11	2837825	KCNQ1	No	a	g	0.5223	0.1319	0.0239	3.489e-08	+++-++	35.5 (0.1704)	0.1214	0.0233	1.763e-07	+++-++	39.2 (0.1443)
rs7480235	11	2219186	TH	No	t	c	0.3341	0.1404	0.0256	3.927e-08	++++++	0 (0.7158)	0.1379	0.0248	2.672e-08	++++++	0 (0.8109)
rs36029656	4	156902837	PDGFC	No	a	g	0.4023	-0.1277	0.0234	5.118e-08	--+--+	37.7 (0.1551)	-0.1181	0.0228	2.201e-07	--+--+	22.4 (0.2656)
rs151047818	11	2910324	SLC22A18	No	c	g	0.0652	-0.269	0.0494	5.194e-08	-----+	42.1 (0.1245)	-0.2432	0.0483	4.708e-07	-----+	42.7 (0.1208)

### Sheet: Table S4 T2D Replication
Table S4. T2D replication results
rsID	Chromosome	Position (b38)	EA	NEA	EAF	Beta	SE	P	I2 (heterogeneity P)	Cohort	Closest gene	Locus
rs2891691	7	104276872	c	a	0.007	1.08854	0.418748	0.00520957		PRODIGY	ORC5/LHFPL3	genome-wide significant, novel locus
					not present	-	-	-		UrbanAI
					not present	-	-	-		Pimas
					0.01045	0.106683	0.35313	0.762571		CCHC
					0.035	0.1221	0.0886	0.1683		PAGE
					0.0222	0.178	0.15	0.234		AllofUs
					0.0167	0.6954	0.1176	3.371e-09	0 (0.9266)	Discovery
					0.019	0.1645	0.073	0.025	41.6 (0.1623)	Replication
					0.018	0.3134	0.0623	4.83126e-07	57.5 (0.0119)	Overall
rs1016378028	6	113966586	a	t	0.00973327	0.142708	0.312673	0.648983		PRODIGY	HDAC2	sub genome-wide significant, novel locus
					0.041	-0.1219	0.1923	0.526		UrbanAI
					low frequency	-	-	-		Pimas
					0.01207	0.148506	0.359278	0.679353		CCHC
					0.0047	0.1908	0.2355	0.4178		PAGE
					0.00791	0.521	0.226	0.0213		AllofUs
					0.0129	0.57	0.1149	6.989e-07	24.8 (0.2479)	Discovery
					0.015	0.1565	0.11	0.1547	15.4 (0.3163)	Replication
					0.014	0.3546	0.0794	7.96567e-06	44.9 (0.0524)	Overall
rs2641404	11	4556911	g	c	0.153783	0.231178	0.0801193	0.00394175		PRODIGY	OR52M1	sub genome-wide significant, novel locus
					0.154	0.0841	0.1025	0.4119		UrbanAI
					0.224	0.0685	0.0584	0.2425		Pimas
					0.18	0.0408649	0.0886558	0.644843		CCHC
					0.2604	0.0507	0.0336	0.1305		PAGE
					0.217	-0.0186	0.0577	0.747		AllofUs
					0.1737	0.1595	0.0316	4.43e-07	18.9 (0.2903)	Discovery
					0.198	0.0587	0.0232	0.0115	24.5 (0.2503)	Replication
					0.186	0.094	0.0187	4.98181e-07	43.4 (0.0541)	Overall
rs7897826	10	122173127	g	t	0.189	-0.0515883	0.0924708	0.568329		PRODIGY	TACC2	sub genome-wide significant, distinct variant
					bad imputed	-	-	-		UrbanAI
					bad imputed	-	-	-		Pimas
					0.234	0.0333735	0.0846961	0.693553		CCHC
					0.3292	0.0572	0.0323	0.07642		PAGE
					0.282	-0.00204	0.0528	0.969		AllofUs
					0.2195	0.1584	0.0298	1.079e-07	0 (0.8355)	Discovery
					0.259	0.0336	0.0252	0.1833	0 (0.6076)	Replication
					0.239	0.0857	0.0193	8.6701e-06	37.3 (0.1173)	Overall
rs2420927	10	121396482	g	a	0.244652	-0.00683075	0.0725951	0.92365		PRODIGY	FGFR2	sub genome-wide significant, distinct variant
					0.143	0.1441	0.1079	0.1817		UrbanAI
					0.164	-0.0073	0.0662	0.9122		Pimas
					0.281	-0.0863889	0.0805333	0.283401		CCHC
					0.3547	0.0163	0.0313	0.6026		PAGE
					0.325	0.0709	0.0503	0.159		AllofUs
					0.2658	0.1407	0.028	5.2789e-07	48.3 (0.08488)	Discovery
					0.252	0.0198	0.0219	0.3668	0 (0.4904)	Replication
					0.259	0.0656	0.0173	0.0001	57.1 (0.0074)	Overall
rs67904513	12	4226777	c	t	0.0970967	-0.158802	0.106898	0.132804		PRODIGY	CCND2	sub genome-wide significant, distinct variant
					0.04	0.1574	0.1763	0.3723		UrbanAI
					0.07	0.008	0.0933	0.9313		Pimas
					0.101	-0.0812178	0.11462	0.478583		CCHC
					0.082	-0.1314	0.0531	0.01326		PAGE
					0.0936	-0.0385	0.0794	0.628		AllofUs
					0.1001	-0.1979	0.0395	5.48e-07	0 (0.8047)	Discovery
					0.081	-0.081	0.0348	0.0199	0 (0.4853)	Replication
					0.091	-0.1321	0.0261	4.25108e-07	6 (0.3865)	Overall
rs115728600	11	89157895	t	a	0.00420829	-0.403231	0.518715	0.425624		PRODIGY	TYR	sub genome-wide significant, novel locus
					not present	-	-	-		UrbanAI
					not present	-	-	-		Pimas
					0.005	-0.626965	0.506495	0.215772		CCHC
					0.0165	-0.0146	0.1244	0.9068		PAGE
					0.0107	0.241	0.214	0.262		AllofUs
					0.0067	0.8761	0.1791	9.953e-07	0 (0.6391)	Discovery
					0.009	0.004	0.1031	0.9688	12.2 (0.3319)	Replication
					0.008	0.2212	0.0894	0.0133	63.45 (0.0034)	Overall

### Sheet: Table S5 T2D loci by sex
Table S5. T2D association results by sex
				Meta-analysis female only								Meta-analysis male only								Meta-analysis female+male
Level of significance	rsID	Chromosome	Position (b38)	EA	NEA	EAF	Beta	SE	P	Direction	I2 (heterogeneity P) 1	EA	NEA	EAF	Beta	SE	P	Direction	I2 (heterogeneity P) 2	P.value	Direction	I2 (heterogeneity P) 3
genomewide	rs6444081	3	185796605	c	t	0.2393	0.0908	0.036	0.0116	+---++	50.6 (0.07196)	c	t	0.247	0.237	0.0412	8.651e-09	++++++	0 (0.9377)	1.313e-08	++	86 (0.007537)
genomewide	rs11931251	4	1297270	t	c	0.331	-0.133	0.0334	6.931e-05	--+--+	11.9 (0.3394)	t	c	0.3164	-0.163	0.0402	5.078e-05	------	0 (0.8024)	1.567e-08	--	0 (0.566)
genomewide	rs36029656	4	156902837	a	g	0.3994	-0.1342	0.0312	1.721e-05	-----+	32.2 (0.1942)	a	g	0.4067	-0.1233	0.0359	0.000588	--+---	8.2 (0.3638)	3.809e-08	--	0 (0.8187)
genomewide	rs2891691	7	104276872	c	a	0.0181	0.8582	0.1588	6.551e-08	++++++	0 (0.5183)	c	a	0.0149	0.4296	0.1817	0.01805	++++++	0 (0.9723)	1.854e-08	++	68.3 (0.07571)
genomewide	rs11196175	10	112976855	c	t	0.1511	0.1598	0.0457	0.0004685	++++++	0 (0.5889)	c	t	0.1664	0.2854	0.0505	1.599e-08	++++++	0 (0.7685)	1.716e-10	++	70.6 (0.06517)
genomewide	rs4073288	10	112987518	a	g	0.2186	0.147	0.0389	0.000159	++++++	0 (0.9345)	a	g	0.2303	0.182	0.0444	4.091e-05	++++++	0 (0.7836)	2.963e-08	++	0 (0.5532)
genomewide	rs7903146	10	112998590	t	c	0.2086	0.2836	0.039	3.558e-13	++++++	57.7 (0.03734)	t	c	0.2153	0.378	0.0451	5.459e-17	++++++	0 (0.696)	4.629e-28	++	60.1 (0.1134)
genomewide	rs11196187	10	112999686	a	g	0.0385	0.2786	0.0877	0.001485	++-+++	0 (0.4466)	a	g	0.0389	0.4942	0.1018	1.221e-06	+++-++	45.7 (0.1007)	2.471e-08	++	61.2 (0.1086)
genomewide	rs35519679	10	113058995	a	g	0.1735	0.1661	0.043	0.0001111	++++++	27.8 (0.2262)	a	g	0.1782	0.1864	0.0492	0.0001517	++++++	0 (0.7)	6.602e-08	++	0 (0.7561)
genomewide	rs11043063	11	2196170	g	a	0.4876	-0.1367	0.0325	2.65e-05	------	0 (0.7718)	g	a	0.4623	-0.1438	0.0384	0.0001836	------	0 (0.4664)	1.804e-08	--	0 (0.8878)
genomewide	rs7480235	11	2219186	t	c	0.3267	0.1275	0.034	0.0001798	++++++	0 (0.9936)	t	c	0.3435	0.1478	0.0392	0.000162	-+++++	49.1 (0.08021)	1.137e-07	++	0 (0.6956)
genomewide	rs117253123	11	2234019	t	c	0.2693	-0.1552	0.036	1.631e-05	--+---	37.3 (0.1574)	t	c	0.2458	-0.2426	0.0442	4.194e-08	---+--	0 (0.7183)	9.837e-12	--	57.5 (0.1252)
genomewide	rs163171	11	2799835	t	c	0.3332	-0.2256	0.0324	3.216e-12	------	0 (0.6726)	t	c	0.3295	-0.2383	0.0382	4.621e-10	------	0 (0.7143)	9.166e-21	--	0 (0.7998)
genomewide	rs188161501	11	2802298	t	g	0.1417	-0.2549	0.0473	6.96e-08	--+---	43.7 (0.1141)	t	g	0.1317	-0.3306	0.0577	9.819e-09	------	0 (0.9262)	6.189e-15	--	2.9 (0.3103)
genomewide	rs234864	11	2836067	g	a	0.4848	0.2407	0.0312	1.147e-14	++++++	0 (0.4297)	g	a	0.4789	0.2111	0.0364	6.683e-09	++++++	0 (0.7373)	5.875e-22	++	0 (0.537)
genomewide	rs2237897	11	2837316	t	c	0.271	-0.302	0.0363	8.809e-17	------	0 (0.7457)	t	c	0.2626	-0.3412	0.0423	6.836e-16	------	0 (0.8747)	6.092e-31	--	0 (0.4819)
genomewide	rs234868	11	2837825	g	a	0.4781	-0.1393	0.0318	1.218e-05	---+-+	62.1 (0.02156)	g	a	0.4771	-0.1245	0.0366	0.0006787	---+--	0 (0.4283)	3.064e-08	--	0 (0.7602)
genomewide	rs72847583	11	2838306	c	g	0.1725	-0.1557	0.0434	0.0003276	+-----	31.9 (0.1967)	c	g	0.1692	-0.2127	0.0511	3.209e-05	------	0 (0.4796)	5.669e-08	--	0 (0.3952)
genomewide	rs4930016	11	2857705	c	t	0.3938	-0.1687	0.0317	1.005e-07	------	9.2 (0.3571)	c	t	0.3932	-0.1485	0.0368	5.496e-05	------	15.3 (0.3157)	2.633e-11	--	0 (0.6775)
genomewide	rs10766437	11	2872182	a	g	0.4827	-0.093	0.0309	0.002639	-----+	0 (0.6989)	a	g	0.4727	-0.1971	0.0366	6.988e-08	------	0 (0.8698)	7.753e-09	--	78.8 (0.02976)
genomewide	rs10832870	11	2892231	t	c	0.4911	-0.0741	0.0315	0.01854	--+--+	0 (0.6697)	t	c	0.4822	-0.2059	0.0364	1.508e-08	------	0 (0.564)	4.245e-08	--	86.7 (0.006181)
genomewide	rs558128987	11	2900598	c	cagg	0.1137	-0.1711	0.0502	0.0006605	------	0 (0.6031)	c	cagg	0.1098	-0.2881	0.0618	3.164e-06	------	0 (0.7811)	2.34e-08	--	53.7 (0.1417)
genomewide	rs151047818	11	2910324	c	g	0.0689	-0.2461	0.0636	0.0001101	--+--+	39.4 (0.1432)	c	g	0.0598	-0.2962	0.0799	0.000208	------	39.6 (0.1412)	9.491e-08	--	0 (0.6237)
genomewide	rs450208	11	2910751	g	t	0.2669	-0.1433	0.0346	3.532e-05	-----+	9.3 (0.3569)	g	t	0.2603	-0.1617	0.0411	8.355e-05	----+-	66 (0.01161)	1.183e-08	--	0 (0.732)
genomewide	rs13342692	17	7042968	c	t	0.3219	0.1809	0.0335	6.507e-08	+++++-	39 (0.1459)	c	t	0.3033	0.1573	0.0397	7.35e-05	+++-+-	32 (0.1957)	2.353e-11	++	0 (0.6496)
genomewide	rs4898364	X	153635030	c	t	0.4642	0.1325	0.0316	2.744e-05	++++++	33.7 (0.1832)	c	t	0.4864	0.118	0.0259	5.124e-06	+++-++	34.8 (0.1754)	6.34e-10	++	0 (0.7227)
sub-genomewide	rs62637099	4	1042558	t	a	0.3159	-0.1304	0.034	0.0001247	------	0 (0.8736)	t	a	0.3016	-0.1395	0.041	0.0006607	------	0 (0.6589)	2.989e-07	--	0 (0.8643)
sub-genomewide	rs1250113	4	1231138	c	g	0.4356	-0.1179	0.0312	0.0001619	---+--	0 (0.502)	c	g	0.4172	-0.1279	0.0369	0.0005293	------	0 (0.9744)	2.998e-07	--	0 (0.8361)
sub-genomewide	rs35004338	4	152132112	tc	t	0.2396	-0.1041	0.0383	0.006478	------	0 (0.9121)	tc	t	0.2532	-0.1937	0.0441	1.138e-05	-+----	1.6 (0.4061)	8.13e-07	--	57.5 (0.125)
sub-genomewide	rs10012484	4	156692501	g	a	0.3857	-0.1326	0.0317	2.941e-05	---+--	0 (0.4335)	g	a	0.3856	-0.1094	0.0365	0.002757	--+---	15 (0.3181)	2.999e-07	--	0 (0.6313)
sub-genomewide	rs7676376	4	156921007	t	c	0.2388	-0.146	0.036	4.885e-05	------	0 (0.9446)	t	c	0.2425	-0.1206	0.0418	0.003876	--+---	0 (0.9678)	7.204e-07	--	0 (0.6452)
sub-genomewide	rs6867983	5	56558326	t	c	0.1876	0.1666	0.0389	1.814e-05	+++-++	60.5 (0.02694)	t	c	0.1782	0.124	0.0466	0.007749	++-+++	0 (0.5362)	5.944e-07	++	0 (0.4828)
sub-genomewide	rs1016378028	6	113966586	a	t	0.0139	0.4769	0.1517	0.001669	++--+-	46.6 (0.0952)	a	t	0.0119	0.7134	0.1802	7.532e-05	+++++-	0 (0.6432)	7.248e-07	++	0.8 (0.3154)
sub-genomewide	rs172306	7	130765628	g	a	0.4389	-0.1522	0.0315	1.389e-06	------	0 (0.9759)	g	a	0.4422	-0.0814	0.0366	0.02611	+-----	29.8 (0.2113)	3.171e-07	--	53.5 (0.1426)
sub-genomewide	rs12780155	10	12219853	a	t	0.2626	0.1739	0.0344	4.374e-07	+++++-	0 (0.7495)	a	t	0.2511	0.0926	0.041	0.024	++++++	0 (0.8563)	1.013e-07	++	56.7 (0.1287)
sub-genomewide	rs11196182	10	112990398	t	c	0.068	-0.2556	0.0666	0.0001246	-----+	30.3 (0.208)	t	c	0.0736	-0.2295	0.0742	0.001991	--+---	32.2 (0.1943)	8.562e-07	--	0 (0.7935)
sub-genomewide	rs7087606	10	121164303	t	c	0.1418	-0.1432	0.0438	0.001069	------	0 (0.9147)	t	c	0.1382	-0.2006	0.0528	0.0001471	-+-+--	57.7 (0.03732)	7.733e-07	--	0 (0.4028)
sub-genomewide	rs2420927	10	121396482	g	a	0.2597	0.1469	0.0374	8.385e-05	+++++-	0 (0.6466)	g	a	0.2741	0.1323	0.043	0.002075	++--+-	57.5 (0.03809)	6.267e-07	++	0 (0.7978)
sub-genomewide	rs7897826	10	122173127	g	t	0.213	0.1406	0.0397	0.0004043	+++++-	0 (0.6407)	g	t	0.228	0.1877	0.0457	3.941e-05	++--++	19.8 (0.2841)	7.998e-08	++	0 (0.4365)
sub-genomewide	rs58762251	11	2267969	g	a	0.4051	-0.1033	0.0323	0.001375	--+---	0 (0.4622)	g	a	0.3867	-0.1557	0.0377	3.672e-05	------	0 (0.8719)	3.125e-07	--	10.2 (0.2912)
sub-genomewide	rs12794000	11	2779439	t	c	0.2319	-0.1306	0.0364	0.0003376	-----+	0 (0.7148)	t	c	0.2401	-0.1642	0.0424	0.0001079	-----+	0 (0.5167)	1.564e-07	--	0 (0.5477)
sub-genomewide	rs180925962	11	2790237	t	c	0.1052	-0.2044	0.0526	0.000102	--+---	39.3 (0.1437)	t	c	0.1023	-0.1952	0.0627	0.001835	---+-+	44.4 (0.1091)	6.426e-07	--	0 (0.9105)
sub-genomewide	rs11828288	11	2859753	g	a	0.1543	-0.1596	0.0433	0.0002302	------	27.4 (0.2291)	g	a	0.1494	-0.1762	0.0522	0.0007334	------	26.5 (0.2355)	5.976e-07	--	0 (0.8066)
sub-genomewide	rs2237902	11	2901475	c	g	0.4086	-0.1011	0.0317	0.001408	-----+	0 (0.539)	c	g	0.4	-0.1584	0.0373	2.193e-05	-----+	61.3 (0.02428)	2.216e-07	--	27 (0.2418)
sub-genomewide	rs2641404	11	4556911	g	c	0.1666	0.1379	0.0427	0.001253	+-++++	0 (0.5552)	g	c	0.1834	0.1791	0.0474	0.0001578	++-+++	0 (0.4608)	8.289e-07	++	0 (0.5184)
sub-genomewide	rs115728600	11	89157895	t	a	0.008	1.0464	0.2388	1.177e-05	++++++	0 (0.4419)	t	a	0.0055	0.5926	0.2749	0.03109	++++++	0 (0.9828)	2.338e-06	++	35.6 (0.2127)
sub-genomewide	rs67904513	12	4226777	c	t	0.1006	-0.1781	0.0522	0.0006441	-----+	0 (0.7327)	c	t	0.0994	-0.2298	0.0613	0.0001758	--+---	0 (0.5816)	4.953e-07	--	0 (0.5208)
sub-genomewide	rs71110032	13	80053001	acttt	a	0.423	0.0888	0.0315	0.004781	++-+++	70.4 (0.004766)	acttt	a	0.4358	0.1627	0.0366	8.85e-06	++++++	16.7 (0.3059)	4.742e-07	++	57.3 (0.1259)
sub-genomewide	rs4427692	13	80104190	t	c	0.4884	0.075	0.0305	0.01403	++-+++	47.4 (0.09044)	t	c	0.4925	0.1753	0.0362	1.277e-06	++++++	0 (0.4181)	5.712e-07	++	77.7 (0.0341)
1 Heterogeneity within females-only
2 Heterogeneity within males-only
3 Heterogeneity females vs. males
Models adjusted for sex, age, BMI and 10 PCs

### Sheet: Table S6 Sub-genomewide loci
Table S6. T2D asociation results at a sub-genomewide P<5x10-6
rsID	Chromosome	Position (b38)	EA	NEA	EAF	Beta	SE	P	Direction	I2 (heterogeneity P)	Closest gene	P of the Latino lead variant in other Consortia 1	Nearest variant previously reported in other Consortia	LD r2 between Latino lead variant and reported nearest variant, using Latino LD reference 2	P of the Latino lead variant after conditioning on the reported nearest variant	Known loci
rs12780155	10	12219853	a	t	0.2576	0.1397	0.0263	1.059e-07	++++++	0 (0.6971)	CDC123	Diamante EUR (P=1.3E-23); Agen EAS (P=5.7E-53); MVP TE (P=2E-50)	-	-	-	yes
rs7897826	10	122173127	g	t	0.2195	0.1584	0.0298	1.079e-07	++++++	0 (0.8355)	TACC2	MVP TE (P=0.1969)	rs2421016	0.0622	1.181e-06	yes, distinct variant
rs2237902	11	2901475	c	g	0.4048	-0.1273	0.024	1.181e-07	-----+	38.9 (0.1464)	SLC22A18	MVP TE (P=0.2248)	rs2237897	0.105	0.0165	yes
rs12794000	11	2779439	t	c	0.2353	-0.1456	0.0275	1.237e-07	-----+	19.7 (0.2845)	KCNQ1	Diamante EUR (P=0.0014); MVP TE (P=3.41E-05)	rs2237898	0.00583191	0.2062	yes
rs172306	7	130765628	g	a	0.4402	-0.1241	0.0238	1.787e-07	------	9.5 (0.3553)	KLF14	Diamante EUR (P=1.4E-13); Agen EAS (P=0.0002); MVP TE (P=1.50E-16)	-	-	-	yes
rs1250113	4	1231138	c	g	0.4279	-0.1234	0.0237	2.03e-07	------	0 (0.6178)	CTBP1	Agen EAS (P=0.0002); MVP TE (P=0.3646)	rs79407053	0.3241	0.0067	yes
rs11828288	11	2859753	g	a	0.152	-0.1722	0.0332	2.141e-07	------	8.9 (0.359)	KCNQ1-AS1	MVP TE (P=3.7E-04)	rs2237897	0.1476	0.8752	yes
rs180925962	11	2790237	t	c	0.1038	-0.2079	0.0401	2.184e-07	------	26.6 (0.2352)	KCNQ1	MVP TE (P=0.0015)	rs2237897	0.144526	0.3454	yes
rs58762251	11	2267969	g	a	0.3968	-0.1264	0.0244	2.186e-07	--+---	0 (0.585)	ASCL2	MVP TE (P=0.2215)	rs10840495	0.1106	0.0001138	yes
rs62637099	4	1042558	t	a	0.3099	-0.1334	0.026	3.004e-07	------	0 (0.9635)	FGFRL1	Agen EAS (P=8.2E-05); MVP TE (P=4.12E-09)	-	-	-	yes
rs11196182	10	112990398	t	c	0.0702	-0.252	0.0493	3.256e-07	------	0 (0.8226)	TCF7L2	Diamante EUR (P=7.5E-62); MVP Te (P=9.16E-64)	-	-	-	yes
rs7087606	10	121164303	t	c	0.1404	-0.1708	0.0335	3.303e-07	------	0 (0.8052)	WDR11	Agen EAS (P=7.2E-16); MVP TE (P=1.23E-11)	-	-	-	yes
rs10012484	4	156692501	g	a	0.3857	-0.1205	0.0239	4.399e-07	--+---	32.2 (0.1941)	AC096736.1	MVP TE (P=0.1664)	rs28819812	0.5559	0.012	yes
rs2641404	11	4556911	g	c	0.1737	0.1595	0.0316	4.43e-07	++-+++	18.9 (0.2903)	OR52M1	MVP TE (P=0.1085)	-	-	-	no
rs71110032	13	80053001	acttt	a	0.4283	0.1193	0.0238	5.092e-07	++-+++	54.8 (0.0502)	AL158064.2	-	rs12428731	0.1541	0.0013	yes
rs2420927	10	121396482	g	a	0.2658	0.1407	0.028	5.279e-07	+++-+-	48.3 (0.08488)	FGFR2	MVP TE (P=0.2225)	rs2172073	0.0572	8.058e-06	yes, distinct variant
rs67904513	12	4226777	c	t	0.1001	-0.1979	0.0395	5.48e-07	------	0 (0.8047)	CCND2	Diamante EUR (P=0.0016); MVP TE (P=0.1758)	rs76895963	0.001	4.055e-07	yes, distinct variant
rs4427692	13	80104190	t	c	0.49	0.1156	0.0232	6.295e-07	++-+++	13.4 (0.3288)	SPRY2	-	rs12428731	0.1822	0.0012	yes
rs7676376	4	156921007	t	c	0.2401	-0.1351	0.0271	6.326e-07	------	0 (0.9443)	PDGFC	MVP TE (P=0.0879)	rs28819812	0.2246	0.0027	yes
rs1016378028	6	113966586	a	t	0.0129	0.57	0.1149	6.989e-07	+++-+-	24.7 (0.2485)	HDAC2	-	-	-	-	no
rs35004338	4	152132112	tc	t	0.2456	-0.1423	0.0288	7.479e-07	------	0 (0.6273)	FBXW7	-	rs6813195	0.001	0.0003735	yes
rs6867983	5	56558326	t	c	0.1838	0.1457	0.0297	9.109e-07	++--++	36.8 (0.1611)	C5orf67	Diamante EUR (P=6E-11); Agen EAS (P=0.0094); MVP TE (P=1.07E-14)	-	-	-	yes
rs115728600	11	89157895	t	a	0.0067	0.8761	0.1791	9.953e-07	++++++	0 (0.6391)	TYR	MVP TE (P= 0.0925)	-	-	-	no
1 EUR (European), EAS (East-Asian), TE (Trans-ethnic)
2 LD r2 calculated in an independent Mexican open-population sample
Models adjusted for sex, age, BMI and 10 PCs

### Sheet: Table S7 Biomarkers Phewas
Table S7. Biomarkers PheWAS results for the novel variants
						Diabetes-free only (N=19,459)			All adjusted for T2D status (N=26,400)
Biomarker	Markername	Chromosome	Position (b38)	EA	NEA	Beta	SE	P	Beta	SE	P
Alanine aminotransferase	chr11:4556911:C:G	11	4556911	G	C	0.0482644	0.0425436	0.256598	0.030797	0.0397005	0.437906
Albumin	chr11:4556911:C:G	11	4556911	G	C	-0.0366818	0.0526747	0.486189	-0.0295074	0.0514468	0.566271
Alkaline phosphatase	chr11:4556911:C:G	11	4556911	G	C	0.0290828	0.048638	0.549877	0.0274259	0.0477119	0.565411
Apolipoprotein A	chr11:4556911:C:G	11	4556911	G	C	-0.0553838	0.0495903	0.264068	-0.0571984	0.0472085	0.225661
Apolipoprotein B	chr11:4556911:C:G	11	4556911	G	C	0.0636918	0.05145	0.21574	0.0580516	0.0496466	0.242284
Aspartate transaminase	chr11:4556911:C:G	11	4556911	G	C	0.0402932	0.0486596	0.407635	0.0386104	0.0470854	0.412212
BMI	chr11:4556911:C:G	11	4556911	G	C	-0.00509664	0.0144727	0.724722	-0.0161751	0.0117901	0.170086
C reative protein	chr11:4556911:C:G	11	4556911	G	C	0.0182912	0.0509442	0.719562	0.0173879	0.0496963	0.726426
Calcium	chr11:4556911:C:G	11	4556911	G	C	-0.0481279	0.0529888	0.363738	-0.0395973	0.0516165	0.442996
Creatinine	chr11:4556911:C:G	11	4556911	G	C	0.0568226	0.0386702	0.14172	0.0466582	0.0314237	0.137594
Cystatin C	chr11:4556911:C:G	11	4556911	G	C	0.0232347	0.0446822	0.603064	0.0170753	0.043559	0.695055
Diastolic blood pressure	chr11:4556911:C:G	11	4556911	G	C	-0.0125518	0.0214451	0.558348	-0.0168829	0.0184682	0.36063
Direct bilirubin	chr11:4556911:C:G	11	4556911	G	C	-0.0269663	0.0565639	0.633547	-0.0360291	0.0543949	0.507739
Estradiol	chr11:4556911:C:G	11	4556911	G	C	-0.117474	0.0889318	0.18652	-0.118022	0.0874555	0.177173
Fasting glucose	chr11:4556911:C:G	11	4556911	G	C	0.0143367	0.0176658	0.41705	-0.00654528	0.0134045	0.625344
Gamma glutamyltransferase	chr11:4556911:C:G	11	4556911	G	C	0.0237037	0.0425918	0.577847	0.000875078	0.039847	0.982479
Glomerular filtration rate	chr11:4556911:C:G	11	4556911	G	C	-0.0109237	0.0303611	0.719002	-0.0132128	0.0296546	0.655918
Hba1c	chr11:4556911:C:G	11	4556911	G	C	0.00945449	0.0896319	0.915994	-0.019477	0.0392734	0.61994
HDL cholesterol	chr11:4556911:C:G	11	4556911	G	C	0.00101557	0.0172074	0.952937	-0.00883344	0.0150379	0.556926
Height	chr11:4556911:C:G	11	4556911	G	C	-0.00598073	0.0102732	0.560454	-0.000483428	0.00851739	0.954738
Hip circunference	chr11:4556911:C:G	11	4556911	G	C	0.0295399	0.0215365	0.170182	-7.90012e-05	0.0170365	0.9963
Hip circunference adjusted for BMI	chr11:4556911:C:G	11	4556911	G	C	0.0342391	0.0142199	0.0160478	0.0186188	0.0114697	0.104523
HOMA B	chr11:4556911:C:G	11	4556911	G	C	-0.0487776	0.0210378	0.020418	-0.0177357	0.01792	0.322311
HOMA IR	chr11:4556911:C:G	11	4556911	G	C	-0.0452534	0.0211952	0.0327545	-0.0338502	0.0186515	0.0695431
HOMA S	chr11:4556911:C:G	11	4556911	G	C	0.0452534	0.0211952	0.0327545	0.0338502	0.0186515	0.0695431
IGF1	chr11:4556911:C:G	11	4556911	G	C	0.0447976	0.0496784	0.367189	0.033556	0.048301	0.487227
Insulin	chr11:4556911:C:G	11	4556911	G	C	-0.0456914	0.0212043	0.0311761	-0.0331436	0.0188534	0.078754
LDL cholesterol corrected for lipid-lowering drugs	chr11:4556911:C:G	11	4556911	G	C	-0.0545701	0.0293578	0.0630563	-0.036025	0.0266971	0.177208
Lipoprotein A	chr11:4556911:C:G	11	4556911	G	C	0.0375581	0.0556348	0.499623	0.0066669	0.054519	0.902673
METSIR	chr11:4556911:C:G	11	4556911	G	C	-0.0108882	0.0184475	0.555038	-0.00461523	0.0158576	0.77102
METSVF	chr11:4556911:C:G	11	4556911	G	C	-0.0129226	0.0168693	0.443651	-0.00343297	0.0152177	0.82152
Phosphate	chr11:4556911:C:G	11	4556911	G	C	0.0642381	0.0529869	0.225383	0.0542561	0.0511439	0.288757
Sex hormone binding globulin	chr11:4556911:C:G	11	4556911	G	C	-0.0263644	0.0477048	0.580498	-0.0162458	0.046772	0.728336
Systolic blood pressure	chr11:4556911:C:G	11	4556911	G	C	-0.0110197	0.0205106	0.591083	-0.0178923	0.0175766	0.308697
Testosterone	chr11:4556911:C:G	11	4556911	G	C	-0.0462812	0.0341154	0.174906	-0.0525989	0.0328149	0.108957
Total bilirubin	chr11:4556911:C:G	11	4556911	G	C	-0.0310649	0.0493794	0.529279	-0.0204328	0.0477583	0.668769
Total cholesterol corrected for lipid-lowering drugs	chr11:4556911:C:G	11	4556911	G	C	-0.0446286	0.0251276	0.0757199	-0.0457517	0.0222816	0.0400399
Total protein	chr11:4556911:C:G	11	4556911	G	C	0.0282975	0.0531091	0.594159	0.0232049	0.0513821	0.651547
Triglycerides	chr11:4556911:C:G	11	4556911	G	C	-0.0290962	0.0172189	0.0910688	-0.0150611	0.0150293	0.316288
Urea	chr11:4556911:C:G	11	4556911	G	C	0.0982854	0.049361	0.0464639	0.0920259	0.0479756	0.055088
Uric acid	chr11:4556911:C:G	11	4556911	G	C	0.0798854	0.0914651	0.382446	0.0525652	0.0643405	0.413937
VAT	chr11:4556911:C:G	11	4556911	G	C	-0.0129226	0.0168693	0.443651	-0.00343297	0.0152177	0.82152
Vitamin D	chr11:4556911:C:G	11	4556911	G	C	-0.0319075	0.0513986	0.534741	-0.0437601	0.0499567	0.381051
Waist circunference	chr11:4556911:C:G	11	4556911	G	C	0.00232261	0.0163576	0.887088	-0.00205065	0.0142193	0.88533
Waist circunference adjusted for BMI	chr11:4556911:C:G	11	4556911	G	C	0.00511954	0.0105176	0.62643	0.00319328	0.00921065	0.728821
Waist-to-height ratio	chr11:4556911:C:G	11	4556911	G	C	0.0083444	0.0160469	0.603063	0.00410747	0.0138472	0.76675
Waist-to-height ratio adjusted for BMI	chr11:4556911:C:G	11	4556911	G	C	0.00984394	0.010056	0.327624	0.00778416	0.00880442	0.376632
Waist-to-hip ratio	chr11:4556911:C:G	11	4556911	G	C	0.00324329	0.019404	0.867255	0.00301923	0.0160522	0.850807
Waist-to-hip ratio adjusted for BMI	chr11:4556911:C:G	11	4556911	G	C	0.0008186	0.018422	0.964557	0.00162698	0.0154017	0.915871
Weight	chr11:4556911:C:G	11	4556911	G	C	-0.0109717	0.0138471	0.428159	-0.0173423	0.0113253	0.1257
Alanine aminotransferase	chr6:113966586:T:A	6	113966586	A	T	0.0593602	0.20767	0.775001	0.127156	0.180322	0.480711
Albumin	chr6:113966586:T:A	6	113966586	A	T	-0.437199	0.606724	0.471162	-0.468839	0.613308	0.444603
Alkaline phosphatase	chr6:113966586:T:A	6	113966586	A	T	-0.387253	0.440666	0.379515	-0.395233	0.446123	0.375656
Apolipoprotein A	chr6:113966586:T:A	6	113966586	A	T	-0.599806	0.522355	0.250856	-0.603021	0.511996	0.238882
Apolipoprotein B	chr6:113966586:T:A	6	113966586	A	T	1.02408	0.579916	0.0774108	0.971022	0.577689	0.0927875
Aspartate transaminase	chr6:113966586:T:A	6	113966586	A	T	0.0280734	0.452193	0.950497	-0.00404529	0.450052	0.992828
BMI	chr6:113966586:T:A	6	113966586	A	T	0.0386187	0.0557571	0.488545	-0.0291338	0.0421195	0.48913
C reative protein	chr6:113966586:T:A	6	113966586	A	T	-0.855672	0.563921	0.129175	-0.866318	0.567016	0.126549
Calcium	chr6:113966586:T:A	6	113966586	A	T	0.469662	0.579695	0.417832	0.422183	0.582869	0.46887
Creatinine	chr6:113966586:T:A	6	113966586	A	T	0.173959	0.144098	0.227343	0.0904018	0.110109	0.411634
Cystatin C	chr6:113966586:T:A	6	113966586	A	T	-0.446478	0.471683	0.343861	-0.435374	0.47486	0.359223
Diastolic blood pressure	chr6:113966586:T:A	6	113966586	A	T	-0.0681925	0.0698852	0.329175	-0.026685	0.0558479	0.632781
Direct bilirubin	chr6:113966586:T:A	6	113966586	A	T	0.218887	0.529517	0.679335	0.232895	0.527557	0.65888
Estradiol	chr6:113966586:T:A	6	113966586	A	T	0.548127	0.789082	0.487282	0.56572	0.79217	0.475141
Fasting glucose	chr6:113966586:T:A	6	113966586	A	T	0.0635182	0.0617144	0.303373	0.0149682	0.0430169	0.727869
Gamma glutamyltransferase	chr6:113966586:T:A	6	113966586	A	T	0.25925	0.212066	0.221519	0.139028	0.181527	0.443748
Glomerular filtration rate	chr6:113966586:T:A	6	113966586	A	T	-0.0983937	0.128689	0.44452	-0.240705	0.134865	0.0742975
Hba1c	chr6:113966586:T:A	6	113966586	A	T	-0.000463715	0.224318	0.998351	-0.0593607	0.1022	0.561356
HDL cholesterol	chr6:113966586:T:A	6	113966586	A	T	0.0296411	0.0618475	0.631753	0.0121118	0.0499039	0.808237
Height	chr6:113966586:T:A	6	113966586	A	T	-0.0139217	0.0377642	0.712389	-0.0111632	0.0290135	0.700417
Hip circunference	chr6:113966586:T:A	6	113966586	A	T	-0.111427	0.0900703	0.216047	-0.124075	0.0631365	0.0493926
Hip circunference adjusted for BMI	chr6:113966586:T:A	6	113966586	A	T	-0.102261	0.0610671	0.0940201	-0.0974355	0.0422593	0.0211299
HOMA B	chr6:113966586:T:A	6	113966586	A	T	-0.0279856	0.0693997	0.686763	0.0215334	0.0573403	0.707261
HOMA IR	chr6:113966586:T:A	6	113966586	A	T	0.00356373	0.0704642	0.959664	0.0308714	0.0598226	0.605821
HOMA S	chr6:113966586:T:A	6	113966586	A	T	-0.00356373	0.0704642	0.959664	-0.0308714	0.0598226	0.605821
IGF1	chr6:113966586:T:A	6	113966586	A	T	1.0163	0.55114	0.0651837	1.0151	0.547961	0.0639535
Insulin	chr6:113966586:T:A	6	113966586	A	T	0.00140959	0.0705037	0.984049	0.0521142	0.0603336	0.387716
LDL cholesterol corrected for lipid-lowering drugs	chr6:113966586:T:A	6	113966586	A	T	0.0292483	0.0913941	0.74895	0.0511051	0.0792319	0.518923
Lipoprotein A	chr6:113966586:T:A	6	113966586	A	T	0.128289	0.600833	0.830923	0.122165	0.606299	0.840313
METSIR	chr6:113966586:T:A	6	113966586	A	T	0.0111398	0.0654418	0.864833	-0.0357354	0.0524478	0.495648
METSVF	chr6:113966586:T:A	6	113966586	A	T	0.0172717	0.0574797	0.763809	-0.00819013	0.0492788	0.868
Phosphate	chr6:113966586:T:A	6	113966586	A	T	0.719101	0.53586	0.17961	0.690067	0.531341	0.194038
Sex hormone binding globulin	chr6:113966586:T:A	6	113966586	A	T	0.164352	0.481372	0.732784	0.191132	0.491228	0.697209
Systolic blood pressure	chr6:113966586:T:A	6	113966586	A	T	-0.0236052	0.0670651	0.724858	-0.00219801	0.0532302	0.967063
Testosterone	chr6:113966586:T:A	6	113966586	A	T	-0.0969372	0.355247	0.784951	-0.0919245	0.355183	0.795783
Total bilirubin	chr6:113966586:T:A	6	113966586	A	T	0.762964	0.491023	0.120226	0.790633	0.488709	0.105706
Total cholesterol corrected for lipid-lowering drugs	chr6:113966586:T:A	6	113966586	A	T	-0.108637	0.0768641	0.157547	-0.0548291	0.0659135	0.405503
Total protein	chr6:113966586:T:A	6	113966586	A	T	0.51508	0.538483	0.3388	0.518182	0.537497	0.335013
Triglycerides	chr6:113966586:T:A	6	113966586	A	T	-0.0566999	0.0599019	0.343871	-0.0235291	0.0490773	0.631633
Urea	chr6:113966586:T:A	6	113966586	A	T	-0.0888345	0.467492	0.849291	-0.082299	0.467445	0.860246
Uric acid	chr6:113966586:T:A	6	113966586	A	T	-0.140841	0.231006	0.54207	0.0849244	0.160106	0.595817
VAT	chr6:113966586:T:A	6	113966586	A	T	0.0172717	0.0574797	0.763809	-0.00819013	0.0492788	0.868
Vitamin D	chr6:113966586:T:A	6	113966586	A	T	0.531555	0.457766	0.245563	0.524333	0.458706	0.25301
Waist circunference	chr6:113966586:T:A	6	113966586	A	T	-0.000989565	0.0605441	0.98696	-0.0312969	0.049597	0.528025
Waist circunference adjusted for BMI	chr6:113966586:T:A	6	113966586	A	T	-0.0223419	0.0389103	0.56584	-0.00481538	0.0321575	0.880967
Waist-to-height ratio	chr6:113966586:T:A	6	113966586	A	T	0.0178511	0.0581629	0.758907	-0.0181569	0.0471484	0.700163
Waist-to-height ratio adjusted for BMI	chr6:113966586:T:A	6	113966586	A	T	-0.00634838	0.0365088	0.861955	0.0108953	0.0300879	0.717265
Waist-to-hip ratio	chr6:113966586:T:A	6	113966586	A	T	0.0432326	0.0831837	0.603256	0.115819	0.0609359	0.0573459
Waist-to-hip ratio adjusted for BMI	chr6:113966586:T:A	6	113966586	A	T	0.0532936	0.079292	0.501508	0.128804	0.0591262	0.0293725
Weight	chr6:113966586:T:A	6	113966586	A	T	0.0138329	0.0513223	0.787521	-0.0289793	0.0391755	0.459464
Alanine aminotransferase	chr7:104276872:A:C	7	104276872	C	A	-0.0347625	0.169049	0.837075	-0.122906	0.157527	0.435259
Albumin	chr7:104276872:A:C	7	104276872	C	A	-0.0848415	0.212725	0.690017	-0.0666187	0.209475	0.750464
Alkaline phosphatase	chr7:104276872:A:C	7	104276872	C	A	0.112726	0.190797	0.554643	0.0741871	0.188771	0.694319
Apolipoprotein A	chr7:104276872:A:C	7	104276872	C	A	-0.174391	0.199381	0.381758	-0.166504	0.190898	0.383091
Apolipoprotein B	chr7:104276872:A:C	7	104276872	C	A	-0.158282	0.203205	0.436022	-0.18836	0.196981	0.338954
Aspartate transaminase	chr7:104276872:A:C	7	104276872	C	A	-0.13503	0.199082	0.497605	-0.149945	0.194411	0.440542
BMI	chr7:104276872:A:C	7	104276872	C	A	-0.0531901	0.0591154	0.368244	-0.052219	0.0448955	0.244779
C reative protein	chr7:104276872:A:C	7	104276872	C	A	-0.149104	0.197992	0.451401	-0.176799	0.194452	0.363236
Calcium	chr7:104276872:A:C	7	104276872	C	A	-0.131456	0.21251	0.536188	-0.132486	0.208194	0.524543
Creatinine	chr7:104276872:A:C	7	104276872	C	A	-0.0924588	0.128192	0.470754	-0.0564092	0.0985016	0.566866
Cystatin C	chr7:104276872:A:C	7	104276872	C	A	-0.108761	0.178324	0.541924	-0.0761579	0.175396	0.664139
Diastolic blood pressure	chr7:104276872:A:C	7	104276872	C	A	-0.0367898	0.102979	0.720901	-0.0358304	0.0820407	0.6623
Direct bilirubin	chr7:104276872:A:C	7	104276872	C	A	0.218988	0.245573	0.372531	0.250677	0.236254	0.288668
Estradiol	chr7:104276872:A:C	7	104276872	C	A	0.111325	0.409701	0.785835	0.113716	0.410231	0.781627
Fasting glucose	chr7:104276872:A:C	7	104276872	C	A	-0.179043	0.0803094	0.0257861	-0.0952107	0.0568024	0.093704
Gamma glutamyltransferase	chr7:104276872:A:C	7	104276872	C	A	-0.194878	0.170053	0.251803	-0.240367	0.158093	0.128408
Glomerular filtration rate	chr7:104276872:A:C	7	104276872	C	A	0.148422	0.118806	0.211561	0.00513457	0.102681	0.960118
Hba1c	chr7:104276872:A:C	7	104276872	C	A	-0.00644795	0.377961	0.986389	0.0288137	0.135594	0.831717
HDL cholesterol	chr7:104276872:A:C	7	104276872	C	A	-0.158054	0.0816887	0.0530107	-0.117295	0.0660192	0.0756217
Height	chr7:104276872:A:C	7	104276872	C	A	-0.0695511	0.0482997	0.14987	0.00217291	0.0361789	0.952108
Hip circunference	chr7:104276872:A:C	7	104276872	C	A	-0.186181	0.0979249	0.0572675	-0.16327	0.0709855	0.0214459
Hip circunference adjusted for BMI	chr7:104276872:A:C	7	104276872	C	A	-0.109205	0.0642012	0.0889453	-0.0783227	0.0479138	0.102121
HOMA B	chr7:104276872:A:C	7	104276872	C	A	0.148629	0.109334	0.174019	0.14301	0.0874477	0.10197
HOMA IR	chr7:104276872:A:C	7	104276872	C	A	0.039666	0.109774	0.717844	0.0891195	0.0911094	0.327996
HOMA S	chr7:104276872:A:C	7	104276872	C	A	-0.039666	0.109774	0.717844	-0.0891195	0.0911094	0.327996
IGF1	chr7:104276872:A:C	7	104276872	C	A	0.0790829	0.195709	0.686151	0.0883206	0.191685	0.644971
Insulin	chr7:104276872:A:C	7	104276872	C	A	0.0493263	0.109829	0.653347	0.0886413	0.0911359	0.330738
LDL cholesterol corrected for lipid-lowering drugs	chr7:104276872:A:C	7	104276872	C	A	-0.140212	0.160712	0.382967	-0.138774	0.129919	0.285451
Lipoprotein A	chr7:104276872:A:C	7	104276872	C	A	-0.291716	0.211654	0.16812	-0.287678	0.213075	0.176976
METSIR	chr7:104276872:A:C	7	104276872	C	A	0.049646	0.0890462	0.577165	0.025945	0.0706691	0.71352
METSVF	chr7:104276872:A:C	7	104276872	C	A	0.0192352	0.0811408	0.812611	0.00367955	0.0693914	0.957711
Phosphate	chr7:104276872:A:C	7	104276872	C	A	0.064127	0.21411	0.764555	0.151268	0.207237	0.465434
Sex hormone binding globulin	chr7:104276872:A:C	7	104276872	C	A	-0.00909126	0.191175	0.962071	-0.0594624	0.188538	0.752468
Systolic blood pressure	chr7:104276872:A:C	7	104276872	C	A	-0.00928034	0.098866	0.925214	-0.0134807	0.0783689	0.863425
Testosterone	chr7:104276872:A:C	7	104276872	C	A	-0.0293153	0.130285	0.821972	-0.0333368	0.12667	0.792413
Total bilirubin	chr7:104276872:A:C	7	104276872	C	A	-0.130114	0.19296	0.500117	-0.0975028	0.188247	0.604492
Total cholesterol corrected for lipid-lowering drugs	chr7:104276872:A:C	7	104276872	C	A	0.0926584	0.12165	0.446252	0.0843069	0.0990522	0.394694
Total protein	chr7:104276872:A:C	7	104276872	C	A	-0.0907316	0.213616	0.671025	-0.073509	0.208442	0.724344
Triglycerides	chr7:104276872:A:C	7	104276872	C	A	0.0627357	0.0813181	0.440419	0.0681158	0.0658173	0.300705
Urea	chr7:104276872:A:C	7	104276872	C	A	0.170147	0.197719	0.389486	0.137153	0.193827	0.47919
Uric acid	chr7:104276872:A:C	7	104276872	C	A	0.349922	0.354714	0.323892	0.322864	0.241559	0.181359
VAT	chr7:104276872:A:C	7	104276872	C	A	0.0192352	0.0811408	0.812611	0.00367955	0.0693914	0.957711
Vitamin D	chr7:104276872:A:C	7	104276872	C	A	0.35739	0.209697	0.088322	0.34104	0.205225	0.0965557
Waist circunference	chr7:104276872:A:C	7	104276872	C	A	-0.0588338	0.0770816	0.445304	-0.00868068	0.0628787	0.890197
Waist circunference adjusted for BMI	chr7:104276872:A:C	7	104276872	C	A	-0.0215432	0.0486601	0.657962	0.0193089	0.0404305	0.632948
Waist-to-height ratio	chr7:104276872:A:C	7	104276872	C	A	-0.00311406	0.0750802	0.966916	-0.00700454	0.0597792	0.906723
Waist-to-height ratio adjusted for BMI	chr7:104276872:A:C	7	104276872	C	A	0.0222286	0.0464096	0.631963	0.0216061	0.0381117	0.570772
Waist-to-hip ratio	chr7:104276872:A:C	7	104276872	C	A	0.0987862	0.0861095	0.251293	0.0881382	0.0667454	0.186664
Waist-to-hip ratio adjusted for BMI	chr7:104276872:A:C	7	104276872	C	A	0.10683	0.0807965	0.186097	0.101317	0.0637016	0.111724
Weight	chr7:104276872:A:C	7	104276872	C	A	-0.0769424	0.0629844	0.221855	-0.0322228	0.0469677	0.492674

### Sheet: Table S8 Metabolites
Table S8. Metabolite association analyses in UKBB
Metabolite	Markernaame	NEA (Allele A)	EA (Allele B)	AA	AB	BB	Total sample	MAF	Beta	SE	P
3-Hydroxybutyrate	chr6:113966586:T:A	T	A	258.19	2.809	0	261	0.00538125	2.67622	0.606096	1.01e-05
Acetate	chr6:113966586:T:A	T	A	258.19	2.809	0	261	0.00538125	0.601235	0.594994	0.312261
Acetoacetate	chr6:113966586:T:A	T	A	258.19	2.809	0	261	0.00538125	2.46632	0.594282	3.32e-05
Acetone	chr6:113966586:T:A	T	A	258.19	2.809	0	261	0.00538125	3.27149	0.618483	1.23e-07
Alanine	chr6:113966586:T:A	T	A	258.19	2.809	0	261	0.00538125	-0.756877	0.583569	0.194638
Albumin	chr6:113966586:T:A	T	A	258.19	2.809	0	261	0.00538125	-0.783083	0.633148	0.216158
Apolipoprotein A1	chr6:113966586:T:A	T	A	258.19	2.809	0	261	0.00538125	0.597761	0.561673	0.287216
Apolipoprotein B	chr6:113966586:T:A	T	A	258.19	2.809	0	261	0.00538125	0.186038	0.770061	0.809099
Average Diameter for HDL Particles	chr6:113966586:T:A	T	A	258.19	2.809	0	261	0.00538125	-0.975669	0.540087	0.0708395
Average Diameter for LDL Particles	chr6:113966586:T:A	T	A	258.19	2.809	0	261	0.00538125	-0.0118701	0.598455	0.984175
Average Diameter for VLDL Particles	chr6:113966586:T:A	T	A	258.19	2.809	0	261	0.00538125	-0.320893	0.52539	0.541351
Cholesterol in Chylomicrons and Extremely Large VLDL	chr6:113966586:T:A	T	A	258.19	2.809	0	261	0.00538125	-0.644911	0.575824	0.262723
Cholesterol in IDL	chr6:113966586:T:A	T	A	258.19	2.809	0	261	0.00538125	0.467956	0.721772	0.516763
Cholesterol in Large HDL	chr6:113966586:T:A	T	A	258.19	2.809	0	261	0.00538125	-0.423504	0.516033	0.411822
Cholesterol in Large LDL	chr6:113966586:T:A	T	A	258.19	2.809	0	261	0.00538125	1.31838	0.795183	0.0973254
Cholesterol in Large VLDL	chr6:113966586:T:A	T	A	258.19	2.809	0	261	0.00538125	-0.442262	0.574406	0.441331
Cholesterol in Medium HDL	chr6:113966586:T:A	T	A	258.19	2.809	0	261	0.00538125	0.913908	0.559985	0.102675
Cholesterol in Medium LDL	chr6:113966586:T:A	T	A	258.19	2.809	0	261	0.00538125	1.22411	0.781354	0.117197
Cholesterol in Medium VLDL	chr6:113966586:T:A	T	A	258.19	2.809	0	261	0.00538125	0.11644	0.836317	0.889269
Cholesterol in Small HDL	chr6:113966586:T:A	T	A	258.19	2.809	0	261	0.00538125	1.96965	0.603194	0.00109326
Cholesterol in Small LDL	chr6:113966586:T:A	T	A	258.19	2.809	0	261	0.00538125	0.925976	0.795714	0.244544
Cholesterol in Small VLDL	chr6:113966586:T:A	T	A	258.19	2.809	0	261	0.00538125	-0.0644521	0.699593	0.926596
Cholesterol in Very Large HDL	chr6:113966586:T:A	T	A	258.19	2.809	0	261	0.00538125	-0.896692	0.543708	0.0991033
Cholesterol in Very Large VLDL	chr6:113966586:T:A	T	A	258.19	2.809	0	261	0.00538125	-0.457429	0.571357	0.423363
Cholesterol in Very Small VLDL	chr6:113966586:T:A	T	A	258.19	2.809	0	261	0.00538125	-0.617376	0.685779	0.367984
Cholesteryl Esters in Chylomicrons and Extremely Large VLDL	chr6:113966586:T:A	T	A	258.19	2.809	0	261	0.00538125	-0.591163	0.577124	0.305681
Cholesteryl Esters in HDL	chr6:113966586:T:A	T	A	258.19	2.809	0	261	0.00538125	0.523681	0.522087	0.315835
Cholesteryl Esters in IDL	chr6:113966586:T:A	T	A	258.19	2.809	0	261	0.00538125	0.449381	0.719583	0.532298
Cholesteryl Esters in Large HDL	chr6:113966586:T:A	T	A	258.19	2.809	0	261	0.00538125	-0.372693	0.513984	0.468387
Cholesteryl Esters in Large LDL	chr6:113966586:T:A	T	A	258.19	2.809	0	261	0.00538125	1.25594	0.781268	0.107931
Cholesteryl Esters in Large VLDL	chr6:113966586:T:A	T	A	258.19	2.809	0	261	0.00538125	-0.480338	0.604236	0.426642
Cholesteryl Esters in LDL	chr6:113966586:T:A	T	A	258.19	2.809	0	261	0.00538125	1.1248	0.773591	0.145945
Cholesteryl Esters in Medium HDL	chr6:113966586:T:A	T	A	258.19	2.809	0	261	0.00538125	0.99739	0.560049	0.0749291
Cholesteryl Esters in Medium LDL	chr6:113966586:T:A	T	A	258.19	2.809	0	261	0.00538125	0.917674	0.739626	0.214707
Cholesteryl Esters in Medium VLDL	chr6:113966586:T:A	T	A	258.19	2.809	0	261	0.00538125	0.419614	0.934046	0.653256
Cholesteryl Esters in Small HDL	chr6:113966586:T:A	T	A	258.19	2.809	0	261	0.00538125	2.19797	0.609974	0.00031411
Cholesteryl Esters in Small LDL	chr6:113966586:T:A	T	A	258.19	2.809	0	261	0.00538125	0.583861	0.727723	0.422372
Cholesteryl Esters in Small VLDL	chr6:113966586:T:A	T	A	258.19	2.809	0	261	0.00538125	-0.142253	0.680243	0.834354
Cholesteryl Esters in Very Large HDL	chr6:113966586:T:A	T	A	258.19	2.809	0	261	0.00538125	-0.792467	0.538616	0.14121
Cholesteryl Esters in Very Large VLDL	chr6:113966586:T:A	T	A	258.19	2.809	0	261	0.00538125	-0.31939	0.59859	0.593639
Cholesteryl Esters in Very Small VLDL	chr6:113966586:T:A	T	A	258.19	2.809	0	261	0.00538125	-0.580361	0.692666	0.402107
Cholesteryl Esters in VLDL	chr6:113966586:T:A	T	A	258.19	2.809	0	261	0.00538125	-0.362068	0.690254	0.599901
Citrate	chr6:113966586:T:A	T	A	258.19	2.809	0	261	0.00538125	1.10074	0.587807	0.0611209
Clinical LDL Cholesterol	chr6:113966586:T:A	T	A	258.19	2.809	0	261	0.00538125	1.32635	0.827547	0.10899
Concentration of Chylomicrons and Extremely Large VLDL Particles	chr6:113966586:T:A	T	A	258.19	2.809	0	261	0.00538125	-0.734889	0.576555	0.202444
Concentration of HDL Particles	chr6:113966586:T:A	T	A	258.19	2.809	0	261	0.00538125	1.09187	0.56204	0.052053
Concentration of IDL Particles	chr6:113966586:T:A	T	A	258.19	2.809	0	261	0.00538125	-0.0343141	0.747638	0.963393
Concentration of Large HDL Particles	chr6:113966586:T:A	T	A	258.19	2.809	0	261	0.00538125	-0.488227	0.519241	0.347079
Concentration of Large LDL Particles	chr6:113966586:T:A	T	A	258.19	2.809	0	261	0.00538125	0.331395	0.787013	0.673697
Concentration of Large VLDL Particles	chr6:113966586:T:A	T	A	258.19	2.809	0	261	0.00538125	-0.499093	0.551783	0.365725
Concentration of LDL Particles	chr6:113966586:T:A	T	A	258.19	2.809	0	261	0.00538125	0.405937	0.796878	0.610465
Concentration of Medium HDL Particles	chr6:113966586:T:A	T	A	258.19	2.809	0	261	0.00538125	0.718338	0.576754	0.212954
Concentration of Medium LDL Particles	chr6:113966586:T:A	T	A	258.19	2.809	0	261	0.00538125	0.647533	0.802195	0.419551
Concentration of Medium VLDL Particles	chr6:113966586:T:A	T	A	258.19	2.809	0	261	0.00538125	-0.200481	0.666471	0.76356
Concentration of Small HDL Particles	chr6:113966586:T:A	T	A	258.19	2.809	0	261	0.00538125	1.87474	0.604293	0.00191976
Concentration of Small LDL Particles	chr6:113966586:T:A	T	A	258.19	2.809	0	261	0.00538125	0.173122	0.754882	0.818607
Concentration of Small VLDL Particles	chr6:113966586:T:A	T	A	258.19	2.809	0	261	0.00538125	-0.349278	0.597897	0.559101
Concentration of Very Large HDL Particles	chr6:113966586:T:A	T	A	258.19	2.809	0	261	0.00538125	-1.04472	0.54837	0.056763
Concentration of Very Large VLDL Particles	chr6:113966586:T:A	T	A	258.19	2.809	0	261	0.00538125	-0.512849	0.551522	0.352434
Concentration of Very Small VLDL Particles	chr6:113966586:T:A	T	A	258.19	2.809	0	261	0.00538125	-0.679453	0.662882	0.305364
Concentration of VLDL Particles	chr6:113966586:T:A	T	A	258.19	2.809	0	261	0.00538125	-0.471152	0.620532	0.447691
Creatinine	chr6:113966586:T:A	T	A	246.19	2.809	0	249	0.00564058	-0.135952	0.491893	0.782252
Degree of Unsaturation	chr6:113966586:T:A	T	A	258.19	2.809	0	261	0.00538125	0.635192	0.604239	0.293155
Docosahexaenoic Acid	chr6:113966586:T:A	T	A	258.19	2.809	0	261	0.00538125	0.163458	0.566059	0.772761
Free Cholesterol in Chylomicrons and Extremely Large VLDL	chr6:113966586:T:A	T	A	258.19	2.809	0	261	0.00538125	-0.710807	0.577228	0.218168
Free Cholesterol in HDL	chr6:113966586:T:A	T	A	258.19	2.809	0	261	0.00538125	0.0364217	0.535799	0.945804
Free Cholesterol in IDL	chr6:113966586:T:A	T	A	258.19	2.809	0	261	0.00538125	0.500649	0.722484	0.488338
Free Cholesterol in Large HDL	chr6:113966586:T:A	T	A	258.19	2.809	0	261	0.00538125	-0.602758	0.526009	0.251833
Free Cholesterol in Large LDL	chr6:113966586:T:A	T	A	258.19	2.809	0	261	0.00538125	1.42395	0.81908	0.0821265
Free Cholesterol in Large VLDL	chr6:113966586:T:A	T	A	258.19	2.809	0	261	0.00538125	-0.407292	0.554458	0.462598
Free Cholesterol in LDL	chr6:113966586:T:A	T	A	258.19	2.809	0	261	0.00538125	1.72729	0.860689	0.0447639
Free Cholesterol in Medium HDL	chr6:113966586:T:A	T	A	258.19	2.809	0	261	0.00538125	0.549526	0.562382	0.3285
Free Cholesterol in Medium LDL	chr6:113966586:T:A	T	A	258.19	2.809	0	261	0.00538125	2.19999	0.888151	0.0132476
Free Cholesterol in Medium VLDL	chr6:113966586:T:A	T	A	258.19	2.809	0	261	0.00538125	-0.13334	0.717951	0.852662
Free Cholesterol in Small HDL	chr6:113966586:T:A	T	A	258.19	2.809	0	261	0.00538125	1.08491	0.587806	0.0649365
Free Cholesterol in Small LDL	chr6:113966586:T:A	T	A	258.19	2.809	0	261	0.00538125	2.5806	1.05913	0.0148288
Free Cholesterol in Small VLDL	chr6:113966586:T:A	T	A	258.19	2.809	0	261	0.00538125	0.0953783	0.740826	0.897559
Free Cholesterol in Very Large HDL	chr6:113966586:T:A	T	A	258.19	2.809	0	261	0.00538125	-1.26939	0.567722	0.0253559
Free Cholesterol in Very Large VLDL	chr6:113966586:T:A	T	A	258.19	2.809	0	261	0.00538125	-0.587074	0.557232	0.292087
Free Cholesterol in Very Small VLDL	chr6:113966586:T:A	T	A	258.19	2.809	0	261	0.00538125	-0.673135	0.666392	0.312439
Free Cholesterol in VLDL	chr6:113966586:T:A	T	A	258.19	2.809	0	261	0.00538125	-0.420878	0.613639	0.492793
Glucose	chr6:113966586:T:A	T	A	257.19	2.809	0	260	0.00540194	-0.0144966	0.562966	0.979456
Glutamine	chr6:113966586:T:A	T	A	257.19	2.809	0	260	0.00540194	1.29907	0.610858	0.0334509
Glycine	chr6:113966586:T:A	T	A	258.19	2.809	0	261	0.00538125	-0.224697	0.571943	0.694418
Glycoprotein Acetyls	chr6:113966586:T:A	T	A	258.19	2.809	0	261	0.00538125	0.499493	0.544292	0.35878
HDL Cholesterol	chr6:113966586:T:A	T	A	258.19	2.809	0	261	0.00538125	0.420401	0.523493	0.421934
Histidine	chr6:113966586:T:A	T	A	257.19	2.809	0	260	0.00540194	0.411609	0.598855	0.491877
Isoleucine	chr6:113966586:T:A	T	A	258.19	2.809	0	261	0.00538125	0.513321	0.572944	0.370287
Lactate	chr6:113966586:T:A	T	A	256.19	2.809	0	259	0.0054228	0.143659	0.62441	0.818036
LDL Cholesterol	chr6:113966586:T:A	T	A	258.19	2.809	0	261	0.00538125	1.2917	0.800515	0.106618
Leucine	chr6:113966586:T:A	T	A	258.19	2.809	0	261	0.00538125	0.356242	0.610244	0.559375
Linoleic Acid	chr6:113966586:T:A	T	A	258.19	2.809	0	261	0.00538125	0.189145	0.737477	0.797583
Monounsaturated Fatty Acids	chr6:113966586:T:A	T	A	258.19	2.809	0	261	0.00538125	-0.0983084	0.588946	0.867431
Omega-3 Fatty Acids	chr6:113966586:T:A	T	A	258.19	2.809	0	261	0.00538125	-0.190105	0.590941	0.747681
Omega-6 Fatty Acids	chr6:113966586:T:A	T	A	258.19	2.809	0	261	0.00538125	0.414369	0.689838	0.548056
Phenylalanine	chr6:113966586:T:A	T	A	258.19	2.809	0	261	0.00538125	0.118865	0.656011	0.856215
Phosphatidylcholines	chr6:113966586:T:A	T	A	258.19	2.809	0	261	0.00538125	0.183597	0.584685	0.753514
Phosphoglycerides	chr6:113966586:T:A	T	A	258.19	2.809	0	261	0.00538125	0.278504	0.586485	0.63488
Phospholipids in Chylomicrons and Extremely Large VLDL	chr6:113966586:T:A	T	A	258.19	2.809	0	261	0.00538125	-0.701221	0.577086	0.224325
Phospholipids in HDL	chr6:113966586:T:A	T	A	258.19	2.809	0	261	0.00538125	0.243846	0.582341	0.675411
Phospholipids in IDL	chr6:113966586:T:A	T	A	258.19	2.809	0	261	0.00538125	0.0823313	0.738102	0.911185
Phospholipids in Large HDL	chr6:113966586:T:A	T	A	258.19	2.809	0	261	0.00538125	-0.451648	0.536133	0.399554
Phospholipids in Large LDL	chr6:113966586:T:A	T	A	258.19	2.809	0	261	0.00538125	1.20559	0.780825	0.122589
Phospholipids in Large VLDL	chr6:113966586:T:A	T	A	258.19	2.809	0	261	0.00538125	-0.490474	0.550626	0.373059
Phospholipids in LDL	chr6:113966586:T:A	T	A	258.19	2.809	0	261	0.00538125	1.25687	0.800679	0.116471
Phospholipids in Medium HDL	chr6:113966586:T:A	T	A	258.19	2.809	0	261	0.00538125	0.687398	0.632437	0.27708
Phospholipids in Medium LDL	chr6:113966586:T:A	T	A	258.19	2.809	0	261	0.00538125	1.33413	0.766717	0.0818494
Phospholipids in Medium VLDL	chr6:113966586:T:A	T	A	258.19	2.809	0	261	0.00538125	-0.236632	0.677316	0.726814
Phospholipids in Small HDL	chr6:113966586:T:A	T	A	258.19	2.809	0	261	0.00538125	1.26312	0.615006	0.039991
Phospholipids in Small LDL	chr6:113966586:T:A	T	A	258.19	2.809	0	261	0.00538125	0.844688	0.922387	0.359791
Phospholipids in Small VLDL	chr6:113966586:T:A	T	A	258.19	2.809	0	261	0.00538125	-0.0824012	0.670296	0.902161
Phospholipids in Very Large HDL	chr6:113966586:T:A	T	A	258.19	2.809	0	261	0.00538125	-1.19911	0.544974	0.0277851
Phospholipids in Very Large VLDL	chr6:113966586:T:A	T	A	258.19	2.809	0	261	0.00538125	-0.583213	0.553858	0.292341
Phospholipids in Very Small VLDL	chr6:113966586:T:A	T	A	258.19	2.809	0	261	0.00538125	-0.822798	0.650508	0.205923
Phospholipids in VLDL	chr6:113966586:T:A	T	A	258.19	2.809	0	261	0.00538125	-0.489784	0.593145	0.408951
Polyunsaturated Fatty Acids	chr6:113966586:T:A	T	A	258.19	2.809	0	261	0.00538125	0.265305	0.643511	0.680137
Pyruvate	chr6:113966586:T:A	T	A	257.19	2.809	0	260	0.00540194	0.0948831	0.671314	0.887602
Remnant Cholesterol (Non-HDL, Non-LDL -Cholesterol)	chr6:113966586:T:A	T	A	258.19	2.809	0	261	0.00538125	-0.0459425	0.709428	0.948365
Saturated Fatty Acids	chr6:113966586:T:A	T	A	258.19	2.809	0	261	0.00538125	-0.134929	0.594806	0.820544
Sphingomyelins	chr6:113966586:T:A	T	A	258.19	2.809	0	261	0.00538125	0.604137	0.601955	0.31556
Total Cholesterol	chr6:113966586:T:A	T	A	258.19	2.809	0	261	0.00538125	0.601853	0.685838	0.380191
Total Cholesterol Minus HDL-C	chr6:113966586:T:A	T	A	258.19	2.809	0	261	0.00538125	0.558482	0.751819	0.457578
Total Cholines	chr6:113966586:T:A	T	A	258.19	2.809	0	261	0.00538125	0.316686	0.583991	0.587626
Total Concentration of Branched-Chain Amino Acids (Leucine + Isoleucine + Valine)	chr6:113966586:T:A	T	A	258.19	2.809	0	261	0.00538125	0.244751	0.579248	0.672637
Total Concentration of Lipoprotein Particles	chr6:113966586:T:A	T	A	258.19	2.809	0	261	0.00538125	1.03585	0.563354	0.0659559
Total Esterified Cholesterol	chr6:113966586:T:A	T	A	258.19	2.809	0	261	0.00538125	0.728927	0.681374	0.284714
Total Fatty Acids	chr6:113966586:T:A	T	A	258.19	2.809	0	261	0.00538125	-0.0100826	0.594905	0.986478
Total Free Cholesterol	chr6:113966586:T:A	T	A	258.19	2.809	0	261	0.00538125	0.267636	0.692737	0.699241
Total Lipids in Chylomicrons and Extremely Large VLDL	chr6:113966586:T:A	T	A	258.19	2.809	0	261	0.00538125	-0.701128	0.574385	0.222216
Total Lipids in HDL	chr6:113966586:T:A	T	A	258.19	2.809	0	261	0.00538125	0.286686	0.554686	0.605265
Total Lipids in IDL	chr6:113966586:T:A	T	A	258.19	2.809	0	261	0.00538125	0.269553	0.709998	0.704203
Total Lipids in Large HDL	chr6:113966586:T:A	T	A	258.19	2.809	0	261	0.00538125	-0.476735	0.524655	0.363527
Total Lipids in Large LDL	chr6:113966586:T:A	T	A	258.19	2.809	0	261	0.00538125	1.14306	0.768379	0.136851
Total Lipids in Large VLDL	chr6:113966586:T:A	T	A	258.19	2.809	0	261	0.00538125	-0.488955	0.549782	0.373809
Total Lipids in LDL	chr6:113966586:T:A	T	A	258.19	2.809	0	261	0.00538125	1.11934	0.77371	0.147977
Total Lipids in Lipoprotein Particles	chr6:113966586:T:A	T	A	258.19	2.809	0	261	0.00538125	0.109337	0.624054	0.860919
Total Lipids in Medium HDL	chr6:113966586:T:A	T	A	258.19	2.809	0	261	0.00538125	0.767952	0.600816	0.201186
Total Lipids in Medium LDL	chr6:113966586:T:A	T	A	258.19	2.809	0	261	0.00538125	1.10939	0.753068	0.140707
Total Lipids in Medium VLDL	chr6:113966586:T:A	T	A	258.19	2.809	0	261	0.00538125	-0.300536	0.623045	0.629546
Total Lipids in Small HDL	chr6:113966586:T:A	T	A	258.19	2.809	0	261	0.00538125	1.43469	0.603076	0.0173616
Total Lipids in Small LDL	chr6:113966586:T:A	T	A	258.19	2.809	0	261	0.00538125	0.710199	0.786148	0.366318
Total Lipids in Small VLDL	chr6:113966586:T:A	T	A	258.19	2.809	0	261	0.00538125	-0.297459	0.602392	0.62145
Total Lipids in Very Large HDL	chr6:113966586:T:A	T	A	258.19	2.809	0	261	0.00538125	-1.10114	0.544033	0.0429674
Total Lipids in Very Large VLDL	chr6:113966586:T:A	T	A	258.19	2.809	0	261	0.00538125	-0.558196	0.552344	0.31221
Total Lipids in Very Small VLDL	chr6:113966586:T:A	T	A	258.19	2.809	0	261	0.00538125	-0.728849	0.649895	0.262081
Total Lipids in VLDL	chr6:113966586:T:A	T	A	258.19	2.809	0	261	0.00538125	-0.514074	0.571653	0.368505
Total Phospholipids in Lipoprotein Particles	chr6:113966586:T:A	T	A	258.19	2.809	0	261	0.00538125	0.169896	0.596228	0.775682
Total Triglycerides	chr6:113966586:T:A	T	A	258.19	2.809	0	261	0.00538125	-0.568928	0.562829	0.312094
Triglycerides in Chylomicrons and Extremely Large VLDL	chr6:113966586:T:A	T	A	258.19	2.809	0	261	0.00538125	-0.715297	0.575099	0.21358
Triglycerides in HDL	chr6:113966586:T:A	T	A	258.19	2.809	0	261	0.00538125	-0.659976	0.626794	0.292369
Triglycerides in IDL	chr6:113966586:T:A	T	A	258.19	2.809	0	261	0.00538125	-0.618849	0.612181	0.312069
Triglycerides in Large HDL	chr6:113966586:T:A	T	A	258.19	2.809	0	261	0.00538125	-1.14732	0.63723	0.0717859
Triglycerides in Large LDL	chr6:113966586:T:A	T	A	258.19	2.809	0	261	0.00538125	-0.259783	0.598833	0.664423
Triglycerides in Large VLDL	chr6:113966586:T:A	T	A	258.19	2.809	0	261	0.00538125	-0.510212	0.548663	0.352413
Triglycerides in LDL	chr6:113966586:T:A	T	A	258.19	2.809	0	261	0.00538125	-0.290603	0.591017	0.622932
Triglycerides in Medium HDL	chr6:113966586:T:A	T	A	258.19	2.809	0	261	0.00538125	-0.588168	0.640907	0.35877
Triglycerides in Medium LDL	chr6:113966586:T:A	T	A	258.19	2.809	0	261	0.00538125	-0.236462	0.581162	0.684098
Triglycerides in Medium VLDL	chr6:113966586:T:A	T	A	258.19	2.809	0	261	0.00538125	-0.413093	0.553908	0.455801
Triglycerides in Small HDL	chr6:113966586:T:A	T	A	258.19	2.809	0	261	0.00538125	-0.224761	0.581134	0.698932
Triglycerides in Small LDL	chr6:113966586:T:A	T	A	258.19	2.809	0	261	0.00538125	-0.504061	0.57099	0.377353
Triglycerides in Small VLDL	chr6:113966586:T:A	T	A	258.19	2.809	0	261	0.00538125	-0.502505	0.555838	0.365969
Triglycerides in Very Large HDL	chr6:113966586:T:A	T	A	258.19	2.809	0	261	0.00538125	-1.1498	0.608863	0.0589676
Triglycerides in Very Large VLDL	chr6:113966586:T:A	T	A	258.19	2.809	0	261	0.00538125	-0.591688	0.557965	0.288945
Triglycerides in Very Small VLDL	chr6:113966586:T:A	T	A	258.19	2.809	0	261	0.00538125	-0.671225	0.597991	0.261664
Triglycerides in VLDL	chr6:113966586:T:A	T	A	258.19	2.809	0	261	0.00538125	-0.565977	0.554146	0.307089
Tyrosine	chr6:113966586:T:A	T	A	257.19	2.809	0	260	0.00540194	-0.0727733	0.596227	0.902854
Valine	chr6:113966586:T:A	T	A	258.19	2.809	0	261	0.00538125	0.0628633	0.569667	0.912131
VLDL Cholesterol	chr6:113966586:T:A	T	A	258.19	2.809	0	261	0.00538125	-0.394739	0.655852	0.547259
3-Hydroxybutyrate	chr7:104276872:A:C	A	C	256.284	4.62	0.096	261	0.00921839	-0.0384942	0.4513	0.932026
Acetate	chr7:104276872:A:C	A	C	256.284	4.62	0.096	261	0.00921839	-0.0242582	0.448554	0.956871
Acetoacetate	chr7:104276872:A:C	A	C	256.284	4.62	0.096	261	0.00921839	-0.0243414	0.442638	0.956145
Acetone	chr7:104276872:A:C	A	C	256.284	4.62	0.096	261	0.00921839	0.0638546	0.451178	0.887452
Alanine	chr7:104276872:A:C	A	C	256.284	4.62	0.096	261	0.00921839	0.126339	0.439269	0.773644
Albumin	chr7:104276872:A:C	A	C	256.284	4.62	0.096	261	0.00921839	-0.206531	0.430597	0.631484
Apolipoprotein A1	chr7:104276872:A:C	A	C	256.284	4.62	0.096	261	0.00921839	-0.42534	0.406417	0.295303
Apolipoprotein B	chr7:104276872:A:C	A	C	256.284	4.62	0.096	261	0.00921839	-1.12513	0.495659	0.0232092
Average Diameter for HDL Particles	chr7:104276872:A:C	A	C	256.284	4.62	0.096	261	0.00921839	-0.42346	0.378019	0.262625
Average Diameter for LDL Particles	chr7:104276872:A:C	A	C	256.284	4.62	0.096	261	0.00921839	0.038836	0.426503	0.927447
Average Diameter for VLDL Particles	chr7:104276872:A:C	A	C	256.284	4.62	0.096	261	0.00921839	-0.609842	0.449049	0.17444
Cholesterol in Chylomicrons and Extremely Large VLDL	chr7:104276872:A:C	A	C	256.284	4.62	0.096	261	0.00921839	-0.471591	0.41043	0.25055
Cholesterol in IDL	chr7:104276872:A:C	A	C	256.284	4.62	0.096	261	0.00921839	-0.915692	0.453179	0.0433214
Cholesterol in Large HDL	chr7:104276872:A:C	A	C	256.284	4.62	0.096	261	0.00921839	-0.44492	0.375587	0.236176
Cholesterol in Large LDL	chr7:104276872:A:C	A	C	256.284	4.62	0.096	261	0.00921839	-1.10531	0.492267	0.0247454
Cholesterol in Large VLDL	chr7:104276872:A:C	A	C	256.284	4.62	0.096	261	0.00921839	-0.711877	0.433333	0.100426
Cholesterol in Medium HDL	chr7:104276872:A:C	A	C	256.284	4.62	0.096	261	0.00921839	-0.230954	0.403084	0.566667
Cholesterol in Medium LDL	chr7:104276872:A:C	A	C	256.284	4.62	0.096	261	0.00921839	-1.05158	0.503851	0.0368803
Cholesterol in Medium VLDL	chr7:104276872:A:C	A	C	256.284	4.62	0.096	261	0.00921839	-1.14753	0.506465	0.023466
Cholesterol in Small HDL	chr7:104276872:A:C	A	C	256.284	4.62	0.096	261	0.00921839	-0.21064	0.459435	0.646611
Cholesterol in Small LDL	chr7:104276872:A:C	A	C	256.284	4.62	0.096	261	0.00921839	-1.1152	0.51198	0.0293905
Cholesterol in Small VLDL	chr7:104276872:A:C	A	C	256.284	4.62	0.096	261	0.00921839	-0.930489	0.47576	0.0504892
Cholesterol in Very Large HDL	chr7:104276872:A:C	A	C	256.284	4.62	0.096	261	0.00921839	-0.584282	0.391174	0.135264
Cholesterol in Very Large VLDL	chr7:104276872:A:C	A	C	256.284	4.62	0.096	261	0.00921839	-0.686464	0.430393	0.110719
Cholesterol in Very Small VLDL	chr7:104276872:A:C	A	C	256.284	4.62	0.096	261	0.00921839	-0.851546	0.444742	0.0555314
Cholesteryl Esters in Chylomicrons and Extremely Large VLDL	chr7:104276872:A:C	A	C	256.284	4.62	0.096	261	0.00921839	-0.508001	0.413611	0.219368
Cholesteryl Esters in HDL	chr7:104276872:A:C	A	C	256.284	4.62	0.096	261	0.00921839	-0.369796	0.384261	0.335871
Cholesteryl Esters in IDL	chr7:104276872:A:C	A	C	256.284	4.62	0.096	261	0.00921839	-0.88443	0.449187	0.0489579
Cholesteryl Esters in Large HDL	chr7:104276872:A:C	A	C	256.284	4.62	0.096	261	0.00921839	-0.428222	0.374926	0.253392
Cholesteryl Esters in Large LDL	chr7:104276872:A:C	A	C	256.284	4.62	0.096	261	0.00921839	-1.13007	0.495547	0.0225809
Cholesteryl Esters in Large VLDL	chr7:104276872:A:C	A	C	256.284	4.62	0.096	261	0.00921839	-0.814099	0.449084	0.0698628
Cholesteryl Esters in LDL	chr7:104276872:A:C	A	C	256.284	4.62	0.096	261	0.00921839	-1.11932	0.49928	0.0249703
Cholesteryl Esters in Medium HDL	chr7:104276872:A:C	A	C	256.284	4.62	0.096	261	0.00921839	-0.184532	0.403804	0.647683
Cholesteryl Esters in Medium LDL	chr7:104276872:A:C	A	C	256.284	4.62	0.096	261	0.00921839	-1.00447	0.493612	0.0418562
Cholesteryl Esters in Medium VLDL	chr7:104276872:A:C	A	C	256.284	4.62	0.096	261	0.00921839	-1.07122	0.507508	0.0347947
Cholesteryl Esters in Small HDL	chr7:104276872:A:C	A	C	256.284	4.62	0.096	261	0.00921839	-0.0742584	0.463649	0.872754
Cholesteryl Esters in Small LDL	chr7:104276872:A:C	A	C	256.284	4.62	0.096	261	0.00921839	-1.04887	0.494684	0.0339827
Cholesteryl Esters in Small VLDL	chr7:104276872:A:C	A	C	256.284	4.62	0.096	261	0.00921839	-0.850171	0.466265	0.0682481
Cholesteryl Esters in Very Large HDL	chr7:104276872:A:C	A	C	256.284	4.62	0.096	261	0.00921839	-0.583396	0.388414	0.133098
Cholesteryl Esters in Very Large VLDL	chr7:104276872:A:C	A	C	256.284	4.62	0.096	261	0.00921839	-0.762508	0.447637	0.0884919
Cholesteryl Esters in Very Small VLDL	chr7:104276872:A:C	A	C	256.284	4.62	0.096	261	0.00921839	-0.846596	0.442454	0.0556953
Cholesteryl Esters in VLDL	chr7:104276872:A:C	A	C	256.284	4.62	0.096	261	0.00921839	-0.985875	0.473538	0.0373486
Citrate	chr7:104276872:A:C	A	C	256.284	4.62	0.096	261	0.00921839	0.315923	0.462641	0.494689
Clinical LDL Cholesterol	chr7:104276872:A:C	A	C	256.284	4.62	0.096	261	0.00921839	-1.05394	0.499813	0.0349722
Concentration of Chylomicrons and Extremely Large VLDL Particles	chr7:104276872:A:C	A	C	256.284	4.62	0.096	261	0.00921839	-0.424382	0.407707	0.297923
Concentration of HDL Particles	chr7:104276872:A:C	A	C	256.284	4.62	0.096	261	0.00921839	-0.421686	0.419279	0.31454
Concentration of IDL Particles	chr7:104276872:A:C	A	C	256.284	4.62	0.096	261	0.00921839	-0.946266	0.467316	0.0428783
Concentration of Large HDL Particles	chr7:104276872:A:C	A	C	256.284	4.62	0.096	261	0.00921839	-0.504913	0.378107	0.181755
Concentration of Large LDL Particles	chr7:104276872:A:C	A	C	256.284	4.62	0.096	261	0.00921839	-1.1537	0.511196	0.0240165
Concentration of Large VLDL Particles	chr7:104276872:A:C	A	C	256.284	4.62	0.096	261	0.00921839	-0.585978	0.416118	0.159072
Concentration of LDL Particles	chr7:104276872:A:C	A	C	256.284	4.62	0.096	261	0.00921839	-1.16273	0.50737	0.0219242
Concentration of Medium HDL Particles	chr7:104276872:A:C	A	C	256.284	4.62	0.096	261	0.00921839	-0.322229	0.408386	0.430095
Concentration of Medium LDL Particles	chr7:104276872:A:C	A	C	256.284	4.62	0.096	261	0.00921839	-1.0648	0.491386	0.0302393
Concentration of Medium VLDL Particles	chr7:104276872:A:C	A	C	256.284	4.62	0.096	261	0.00921839	-1.05731	0.477119	0.0266889
Concentration of Small HDL Particles	chr7:104276872:A:C	A	C	256.284	4.62	0.096	261	0.00921839	-0.23371	0.45864	0.610351
Concentration of Small LDL Particles	chr7:104276872:A:C	A	C	256.284	4.62	0.096	261	0.00921839	-1.13752	0.497357	0.0221877
Concentration of Small VLDL Particles	chr7:104276872:A:C	A	C	256.284	4.62	0.096	261	0.00921839	-0.790023	0.441846	0.0737752
Concentration of Very Large HDL Particles	chr7:104276872:A:C	A	C	256.284	4.62	0.096	261	0.00921839	-0.699066	0.397197	0.0784084
Concentration of Very Large VLDL Particles	chr7:104276872:A:C	A	C	256.284	4.62	0.096	261	0.00921839	-0.515067	0.40965	0.208634
Concentration of Very Small VLDL Particles	chr7:104276872:A:C	A	C	256.284	4.62	0.096	261	0.00921839	-0.817172	0.443636	0.0654769
Concentration of VLDL Particles	chr7:104276872:A:C	A	C	256.284	4.62	0.096	261	0.00921839	-0.876329	0.44922	0.0510834
Creatinine	chr7:104276872:A:C	A	C	244.284	4.62	0.096	249	0.00966265	-0.128238	0.371224	0.729759
Degree of Unsaturation	chr7:104276872:A:C	A	C	256.284	4.62	0.096	261	0.00921839	0.230401	0.464399	0.619804
Docosahexaenoic Acid	chr7:104276872:A:C	A	C	256.284	4.62	0.096	261	0.00921839	-0.429771	0.441907	0.330783
Free Cholesterol in Chylomicrons and Extremely Large VLDL	chr7:104276872:A:C	A	C	256.284	4.62	0.096	261	0.00921839	-0.423326	0.407511	0.298893
Free Cholesterol in HDL	chr7:104276872:A:C	A	C	256.284	4.62	0.096	261	0.00921839	-0.575338	0.389484	0.139627
Free Cholesterol in IDL	chr7:104276872:A:C	A	C	256.284	4.62	0.096	261	0.00921839	-0.987498	0.46594	0.0340597
Free Cholesterol in Large HDL	chr7:104276872:A:C	A	C	256.284	4.62	0.096	261	0.00921839	-0.499507	0.379687	0.188317
Free Cholesterol in Large LDL	chr7:104276872:A:C	A	C	256.284	4.62	0.096	261	0.00921839	-1.00335	0.479137	0.0362534
Free Cholesterol in Large VLDL	chr7:104276872:A:C	A	C	256.284	4.62	0.096	261	0.00921839	-0.603902	0.419484	0.149972
Free Cholesterol in LDL	chr7:104276872:A:C	A	C	256.284	4.62	0.096	261	0.00921839	-1.03795	0.495758	0.0362904
Free Cholesterol in Medium HDL	chr7:104276872:A:C	A	C	256.284	4.62	0.096	261	0.00921839	-0.40658	0.402303	0.312193
Free Cholesterol in Medium LDL	chr7:104276872:A:C	A	C	256.284	4.62	0.096	261	0.00921839	-1.06944	0.519179	0.0394102
Free Cholesterol in Medium VLDL	chr7:104276872:A:C	A	C	256.284	4.62	0.096	261	0.00921839	-1.12516	0.490739	0.0218606
Free Cholesterol in Small HDL	chr7:104276872:A:C	A	C	256.284	4.62	0.096	261	0.00921839	-0.5371	0.44267	0.225008
Free Cholesterol in Small LDL	chr7:104276872:A:C	A	C	256.284	4.62	0.096	261	0.00921839	-1.10012	0.542478	0.0425659
Free Cholesterol in Small VLDL	chr7:104276872:A:C	A	C	256.284	4.62	0.096	261	0.00921839	-1.06162	0.492033	0.0309579
Free Cholesterol in Very Large HDL	chr7:104276872:A:C	A	C	256.284	4.62	0.096	261	0.00921839	-0.569705	0.407436	0.162032
Free Cholesterol in Very Large VLDL	chr7:104276872:A:C	A	C	256.284	4.62	0.096	261	0.00921839	-0.603121	0.416764	0.147854
Free Cholesterol in Very Small VLDL	chr7:104276872:A:C	A	C	256.284	4.62	0.096	261	0.00921839	-0.828094	0.446761	0.0638033
Free Cholesterol in VLDL	chr7:104276872:A:C	A	C	256.284	4.62	0.096	261	0.00921839	-0.881542	0.451951	0.0511138
Glucose	chr7:104276872:A:C	A	C	255.284	4.62	0.096	260	0.00925385	-0.142888	0.433186	0.741511
Glutamine	chr7:104276872:A:C	A	C	255.284	4.62	0.096	260	0.00925385	0.0533505	0.429038	0.901039
Glycine	chr7:104276872:A:C	A	C	256.284	4.62	0.096	261	0.00921839	-0.155971	0.418386	0.709303
Glycoprotein Acetyls	chr7:104276872:A:C	A	C	256.284	4.62	0.096	261	0.00921839	-0.272307	0.423575	0.520304
HDL Cholesterol	chr7:104276872:A:C	A	C	256.284	4.62	0.096	261	0.00921839	-0.419642	0.384318	0.274871
Histidine	chr7:104276872:A:C	A	C	255.284	4.62	0.096	260	0.00925385	-0.722093	0.448217	0.107172
Isoleucine	chr7:104276872:A:C	A	C	256.284	4.62	0.096	261	0.00921839	0.584279	0.439908	0.184117
Lactate	chr7:104276872:A:C	A	C	254.284	4.62	0.096	259	0.00928958	0.215466	0.438857	0.623447
LDL Cholesterol	chr7:104276872:A:C	A	C	256.284	4.62	0.096	261	0.00921839	-1.1153	0.500555	0.0258724
Leucine	chr7:104276872:A:C	A	C	256.284	4.62	0.096	261	0.00921839	0.504916	0.431768	0.242237
Linoleic Acid	chr7:104276872:A:C	A	C	256.284	4.62	0.096	261	0.00921839	-0.543964	0.467009	0.244108
Monounsaturated Fatty Acids	chr7:104276872:A:C	A	C	256.284	4.62	0.096	261	0.00921839	-0.588631	0.425057	0.166105
Omega-3 Fatty Acids	chr7:104276872:A:C	A	C	256.284	4.62	0.096	261	0.00921839	-0.548483	0.448866	0.221734
Omega-6 Fatty Acids	chr7:104276872:A:C	A	C	256.284	4.62	0.096	261	0.00921839	-0.643241	0.468286	0.169564
Phenylalanine	chr7:104276872:A:C	A	C	256.284	4.62	0.096	261	0.00921839	-0.21546	0.434118	0.619672
Phosphatidylcholines	chr7:104276872:A:C	A	C	256.284	4.62	0.096	261	0.00921839	-0.60829	0.423884	0.151275
Phosphoglycerides	chr7:104276872:A:C	A	C	256.284	4.62	0.096	261	0.00921839	-0.672749	0.427675	0.11571
Phospholipids in Chylomicrons and Extremely Large VLDL	chr7:104276872:A:C	A	C	256.284	4.62	0.096	261	0.00921839	-0.395621	0.405948	0.329778
Phospholipids in HDL	chr7:104276872:A:C	A	C	256.284	4.62	0.096	261	0.00921839	-0.404853	0.404483	0.316869
Phospholipids in IDL	chr7:104276872:A:C	A	C	256.284	4.62	0.096	261	0.00921839	-0.95182	0.455597	0.0366925
Phospholipids in Large HDL	chr7:104276872:A:C	A	C	256.284	4.62	0.096	261	0.00921839	-0.407956	0.382702	0.286429
Phospholipids in Large LDL	chr7:104276872:A:C	A	C	256.284	4.62	0.096	261	0.00921839	-1.00871	0.490304	0.0396556
Phospholipids in Large VLDL	chr7:104276872:A:C	A	C	256.284	4.62	0.096	261	0.00921839	-0.548326	0.414101	0.185458
Phospholipids in LDL	chr7:104276872:A:C	A	C	256.284	4.62	0.096	261	0.00921839	-1.05497	0.501696	0.0354833
Phospholipids in Medium HDL	chr7:104276872:A:C	A	C	256.284	4.62	0.096	261	0.00921839	-0.253373	0.423724	0.549861
Phospholipids in Medium LDL	chr7:104276872:A:C	A	C	256.284	4.62	0.096	261	0.00921839	-1.00995	0.504275	0.0452022
Phospholipids in Medium VLDL	chr7:104276872:A:C	A	C	256.284	4.62	0.096	261	0.00921839	-1.06652	0.479833	0.0262363
Phospholipids in Small HDL	chr7:104276872:A:C	A	C	256.284	4.62	0.096	261	0.00921839	-0.171445	0.442837	0.698644
Phospholipids in Small LDL	chr7:104276872:A:C	A	C	256.284	4.62	0.096	261	0.00921839	-1.19102	0.524516	0.0231647
Phospholipids in Small VLDL	chr7:104276872:A:C	A	C	256.284	4.62	0.096	261	0.00921839	-1.01345	0.479262	0.0344635
Phospholipids in Very Large HDL	chr7:104276872:A:C	A	C	256.284	4.62	0.096	261	0.00921839	-0.534831	0.394644	0.175346
Phospholipids in Very Large VLDL	chr7:104276872:A:C	A	C	256.284	4.62	0.096	261	0.00921839	-0.553893	0.412116	0.178941
Phospholipids in Very Small VLDL	chr7:104276872:A:C	A	C	256.284	4.62	0.096	261	0.00921839	-0.732368	0.441577	0.0972107
Phospholipids in VLDL	chr7:104276872:A:C	A	C	256.284	4.62	0.096	261	0.00921839	-0.793462	0.440217	0.0714776
Polyunsaturated Fatty Acids	chr7:104276872:A:C	A	C	256.284	4.62	0.096	261	0.00921839	-0.721661	0.471001	0.125477
Pyruvate	chr7:104276872:A:C	A	C	255.284	4.62	0.096	260	0.00925385	-0.00868172	0.448437	0.984554
Remnant Cholesterol (Non-HDL, Non-LDL -Cholesterol)	chr7:104276872:A:C	A	C	256.284	4.62	0.096	261	0.00921839	-1.04394	0.47339	0.027437
Saturated Fatty Acids	chr7:104276872:A:C	A	C	256.284	4.62	0.096	261	0.00921839	-0.764809	0.432691	0.0771341
Sphingomyelins	chr7:104276872:A:C	A	C	256.284	4.62	0.096	261	0.00921839	-1.09915	0.447785	0.014103
Total Cholesterol	chr7:104276872:A:C	A	C	256.284	4.62	0.096	261	0.00921839	-1.08037	0.46742	0.0208136
Total Cholesterol Minus HDL-C	chr7:104276872:A:C	A	C	256.284	4.62	0.096	261	0.00921839	-1.09768	0.487336	0.0242964
Total Cholines	chr7:104276872:A:C	A	C	256.284	4.62	0.096	261	0.00921839	-0.716076	0.427524	0.0939467
Total Concentration of Branched-Chain Amino Acids (Leucine + Isoleucine + Valine)	chr7:104276872:A:C	A	C	256.284	4.62	0.096	261	0.00921839	0.592627	0.429457	0.167604
Total Concentration of Lipoprotein Particles	chr7:104276872:A:C	A	C	256.284	4.62	0.096	261	0.00921839	-0.547307	0.424128	0.196902
Total Esterified Cholesterol	chr7:104276872:A:C	A	C	256.284	4.62	0.096	261	0.00921839	-1.0515	0.464593	0.0236189
Total Fatty Acids	chr7:104276872:A:C	A	C	256.284	4.62	0.096	261	0.00921839	-0.727205	0.440695	0.0989157
Total Free Cholesterol	chr7:104276872:A:C	A	C	256.284	4.62	0.096	261	0.00921839	-1.13097	0.472868	0.0167699
Total Lipids in Chylomicrons and Extremely Large VLDL	chr7:104276872:A:C	A	C	256.284	4.62	0.096	261	0.00921839	-0.429504	0.409462	0.294203
Total Lipids in HDL	chr7:104276872:A:C	A	C	256.284	4.62	0.096	261	0.00921839	-0.448808	0.39635	0.257485
Total Lipids in IDL	chr7:104276872:A:C	A	C	256.284	4.62	0.096	261	0.00921839	-0.939784	0.453123	0.0380779
Total Lipids in Large HDL	chr7:104276872:A:C	A	C	256.284	4.62	0.096	261	0.00921839	-0.448114	0.379032	0.237103
Total Lipids in Large LDL	chr7:104276872:A:C	A	C	256.284	4.62	0.096	261	0.00921839	-1.07404	0.488449	0.0278864
Total Lipids in Large VLDL	chr7:104276872:A:C	A	C	256.284	4.62	0.096	261	0.00921839	-0.616537	0.418217	0.140427
Total Lipids in LDL	chr7:104276872:A:C	A	C	256.284	4.62	0.096	261	0.00921839	-1.08872	0.49647	0.0283132
Total Lipids in Lipoprotein Particles	chr7:104276872:A:C	A	C	256.284	4.62	0.096	261	0.00921839	-1.02519	0.457297	0.024972
Total Lipids in Medium HDL	chr7:104276872:A:C	A	C	256.284	4.62	0.096	261	0.00921839	-0.270112	0.416731	0.516876
Total Lipids in Medium LDL	chr7:104276872:A:C	A	C	256.284	4.62	0.096	261	0.00921839	-1.02799	0.498813	0.0393154
Total Lipids in Medium VLDL	chr7:104276872:A:C	A	C	256.284	4.62	0.096	261	0.00921839	-0.982053	0.464891	0.034649
Total Lipids in Small HDL	chr7:104276872:A:C	A	C	256.284	4.62	0.096	261	0.00921839	-0.206728	0.44515	0.642361
Total Lipids in Small LDL	chr7:104276872:A:C	A	C	256.284	4.62	0.096	261	0.00921839	-1.13786	0.509553	0.0255458
Total Lipids in Small VLDL	chr7:104276872:A:C	A	C	256.284	4.62	0.096	261	0.00921839	-0.816175	0.447421	0.0681255
Total Lipids in Very Large HDL	chr7:104276872:A:C	A	C	256.284	4.62	0.096	261	0.00921839	-0.583214	0.393518	0.138327
Total Lipids in Very Large VLDL	chr7:104276872:A:C	A	C	256.284	4.62	0.096	261	0.00921839	-0.53462	0.41051	0.192803
Total Lipids in Very Small VLDL	chr7:104276872:A:C	A	C	256.284	4.62	0.096	261	0.00921839	-0.796437	0.441863	0.0714745
Total Lipids in VLDL	chr7:104276872:A:C	A	C	256.284	4.62	0.096	261	0.00921839	-0.73395	0.430337	0.0880968
Total Phospholipids in Lipoprotein Particles	chr7:104276872:A:C	A	C	256.284	4.62	0.096	261	0.00921839	-0.89656	0.436491	0.0399741
Total Triglycerides	chr7:104276872:A:C	A	C	256.284	4.62	0.096	261	0.00921839	-0.535111	0.414102	0.19628
Triglycerides in Chylomicrons and Extremely Large VLDL	chr7:104276872:A:C	A	C	256.284	4.62	0.096	261	0.00921839	-0.420046	0.410936	0.306701
Triglycerides in HDL	chr7:104276872:A:C	A	C	256.284	4.62	0.096	261	0.00921839	-0.406485	0.442093	0.357858
Triglycerides in IDL	chr7:104276872:A:C	A	C	256.284	4.62	0.096	261	0.00921839	-0.492582	0.423745	0.245053
Triglycerides in Large HDL	chr7:104276872:A:C	A	C	256.284	4.62	0.096	261	0.00921839	-0.612668	0.465838	0.188444
Triglycerides in Large LDL	chr7:104276872:A:C	A	C	256.284	4.62	0.096	261	0.00921839	-0.477231	0.423296	0.259567
Triglycerides in Large VLDL	chr7:104276872:A:C	A	C	256.284	4.62	0.096	261	0.00921839	-0.579968	0.414955	0.162214
Triglycerides in LDL	chr7:104276872:A:C	A	C	256.284	4.62	0.096	261	0.00921839	-0.502769	0.421891	0.233377
Triglycerides in Medium HDL	chr7:104276872:A:C	A	C	256.284	4.62	0.096	261	0.00921839	-0.323917	0.447436	0.469102
Triglycerides in Medium LDL	chr7:104276872:A:C	A	C	256.284	4.62	0.096	261	0.00921839	-0.518153	0.420082	0.217406
Triglycerides in Medium VLDL	chr7:104276872:A:C	A	C	256.284	4.62	0.096	261	0.00921839	-0.646066	0.424231	0.127781
Triglycerides in Small HDL	chr7:104276872:A:C	A	C	256.284	4.62	0.096	261	0.00921839	-0.257512	0.412847	0.532794
Triglycerides in Small LDL	chr7:104276872:A:C	A	C	256.284	4.62	0.096	261	0.00921839	-0.554241	0.416667	0.18346
Triglycerides in Small VLDL	chr7:104276872:A:C	A	C	256.284	4.62	0.096	261	0.00921839	-0.520358	0.415642	0.210592
Triglycerides in Very Large HDL	chr7:104276872:A:C	A	C	256.284	4.62	0.096	261	0.00921839	-0.746931	0.438677	0.0886262
Triglycerides in Very Large VLDL	chr7:104276872:A:C	A	C	256.284	4.62	0.096	261	0.00921839	-0.470388	0.406723	0.247463
Triglycerides in Very Small VLDL	chr7:104276872:A:C	A	C	256.284	4.62	0.096	261	0.00921839	-0.474334	0.420633	0.259461
Triglycerides in VLDL	chr7:104276872:A:C	A	C	256.284	4.62	0.096	261	0.00921839	-0.539185	0.412338	0.191
Tyrosine	chr7:104276872:A:C	A	C	255.284	4.62	0.096	260	0.00925385	0.394568	0.433214	0.362405
Valine	chr7:104276872:A:C	A	C	256.284	4.62	0.096	261	0.00921839	0.610228	0.425516	0.151547
VLDL Cholesterol	chr7:104276872:A:C	A	C	256.284	4.62	0.096	261	0.00921839	-0.957344	0.465875	0.0398851
3-Hydroxybutyrate	chr11:4556911:C:G	C	G	137.554	107.489	15.957	261	0.267056	-0.134951	0.100708	0.180239
Acetate	chr11:4556911:C:G	C	G	137.554	107.489	15.957	261	0.267056	-0.107829	0.0981899	0.272132
Acetoacetate	chr11:4556911:C:G	C	G	137.554	107.489	15.957	261	0.267056	-0.104388	0.0995431	0.294329
Acetone	chr11:4556911:C:G	C	G	137.554	107.489	15.957	261	0.267056	-0.155659	0.1013	0.124387
Alanine	chr11:4556911:C:G	C	G	137.554	107.489	15.957	261	0.267056	-0.032517	0.0949424	0.731981
Albumin	chr11:4556911:C:G	C	G	137.554	107.489	15.957	261	0.267056	-0.163344	0.0957014	0.0878579
Apolipoprotein A1	chr11:4556911:C:G	C	G	137.554	107.489	15.957	261	0.267056	-0.143335	0.090027	0.111355
Apolipoprotein B	chr11:4556911:C:G	C	G	137.554	107.489	15.957	261	0.267056	-0.076827	0.0995766	0.440389
Average Diameter for HDL Particles	chr11:4556911:C:G	C	G	137.554	107.489	15.957	261	0.267056	0.0142225	0.0831094	0.864121
Average Diameter for LDL Particles	chr11:4556911:C:G	C	G	137.554	107.489	15.957	261	0.267056	0.0493618	0.0949966	0.603331
Average Diameter for VLDL Particles	chr11:4556911:C:G	C	G	137.554	107.489	15.957	261	0.267056	-0.0153272	0.0863859	0.859173
Cholesterol in Chylomicrons and Extremely Large VLDL	chr11:4556911:C:G	C	G	137.554	107.489	15.957	261	0.267056	0.0328418	0.0917833	0.720479
Cholesterol in IDL	chr11:4556911:C:G	C	G	137.554	107.489	15.957	261	0.267056	-0.113488	0.0961418	0.237832
Cholesterol in Large HDL	chr11:4556911:C:G	C	G	137.554	107.489	15.957	261	0.267056	-0.041421	0.0835749	0.620166
Cholesterol in Large LDL	chr11:4556911:C:G	C	G	137.554	107.489	15.957	261	0.267056	-0.141713	0.0993419	0.153718
Cholesterol in Large VLDL	chr11:4556911:C:G	C	G	137.554	107.489	15.957	261	0.267056	0.00429136	0.0930457	0.963214
Cholesterol in Medium HDL	chr11:4556911:C:G	C	G	137.554	107.489	15.957	261	0.267056	-0.144388	0.0888208	0.104032
Cholesterol in Medium LDL	chr11:4556911:C:G	C	G	137.554	107.489	15.957	261	0.267056	-0.129128	0.0995992	0.194812
Cholesterol in Medium VLDL	chr11:4556911:C:G	C	G	137.554	107.489	15.957	261	0.267056	-0.0753003	0.100035	0.451606
Cholesterol in Small HDL	chr11:4556911:C:G	C	G	137.554	107.489	15.957	261	0.267056	-0.205427	0.100277	0.0405008
Cholesterol in Small LDL	chr11:4556911:C:G	C	G	137.554	107.489	15.957	261	0.267056	-0.101616	0.0997334	0.308262
Cholesterol in Small VLDL	chr11:4556911:C:G	C	G	137.554	107.489	15.957	261	0.267056	-0.0465398	0.09823	0.635654
Cholesterol in Very Large HDL	chr11:4556911:C:G	C	G	137.554	107.489	15.957	261	0.267056	0.00256075	0.0876931	0.976704
Cholesterol in Very Large VLDL	chr11:4556911:C:G	C	G	137.554	107.489	15.957	261	0.267056	0.0094017	0.0928602	0.919355
Cholesterol in Very Small VLDL	chr11:4556911:C:G	C	G	137.554	107.489	15.957	261	0.267056	-0.0726975	0.0970944	0.45402
Cholesteryl Esters in Chylomicrons and Extremely Large VLDL	chr11:4556911:C:G	C	G	137.554	107.489	15.957	261	0.267056	0.0329603	0.0922488	0.720869
Cholesteryl Esters in HDL	chr11:4556911:C:G	C	G	137.554	107.489	15.957	261	0.267056	-0.118648	0.0850637	0.163072
Cholesteryl Esters in IDL	chr11:4556911:C:G	C	G	137.554	107.489	15.957	261	0.267056	-0.108283	0.0961239	0.259957
Cholesteryl Esters in Large HDL	chr11:4556911:C:G	C	G	137.554	107.489	15.957	261	0.267056	-0.0431695	0.0834397	0.604895
Cholesteryl Esters in Large LDL	chr11:4556911:C:G	C	G	137.554	107.489	15.957	261	0.267056	-0.140645	0.0996359	0.158072
Cholesteryl Esters in Large VLDL	chr11:4556911:C:G	C	G	137.554	107.489	15.957	261	0.267056	-0.00587994	0.0949549	0.950624
Cholesteryl Esters in LDL	chr11:4556911:C:G	C	G	137.554	107.489	15.957	261	0.267056	-0.133285	0.0999443	0.182338
Cholesteryl Esters in Medium HDL	chr11:4556911:C:G	C	G	137.554	107.489	15.957	261	0.267056	-0.1455	0.088884	0.101637
Cholesteryl Esters in Medium LDL	chr11:4556911:C:G	C	G	137.554	107.489	15.957	261	0.267056	-0.121619	0.0990797	0.219639
Cholesteryl Esters in Medium VLDL	chr11:4556911:C:G	C	G	137.554	107.489	15.957	261	0.267056	-0.084002	0.0996425	0.399209
Cholesteryl Esters in Small HDL	chr11:4556911:C:G	C	G	137.554	107.489	15.957	261	0.267056	-0.208711	0.100454	0.0377384
Cholesteryl Esters in Small LDL	chr11:4556911:C:G	C	G	137.554	107.489	15.957	261	0.267056	-0.0920019	0.0993263	0.354311
Cholesteryl Esters in Small VLDL	chr11:4556911:C:G	C	G	137.554	107.489	15.957	261	0.267056	-0.0364796	0.0975404	0.708408
Cholesteryl Esters in Very Large HDL	chr11:4556911:C:G	C	G	137.554	107.489	15.957	261	0.267056	-0.0034982	0.0870168	0.967933
Cholesteryl Esters in Very Large VLDL	chr11:4556911:C:G	C	G	137.554	107.489	15.957	261	0.267056	-0.00531285	0.0943835	0.955111
Cholesteryl Esters in Very Small VLDL	chr11:4556911:C:G	C	G	137.554	107.489	15.957	261	0.267056	-0.0800825	0.0967185	0.407673
Cholesteryl Esters in VLDL	chr11:4556911:C:G	C	G	137.554	107.489	15.957	261	0.267056	-0.0469767	0.0989038	0.634805
Citrate	chr11:4556911:C:G	C	G	137.554	107.489	15.957	261	0.267056	0.0538821	0.0955055	0.572633
Clinical LDL Cholesterol	chr11:4556911:C:G	C	G	137.554	107.489	15.957	261	0.267056	-0.132057	0.0994913	0.184401
Concentration of Chylomicrons and Extremely Large VLDL Particles	chr11:4556911:C:G	C	G	137.554	107.489	15.957	261	0.267056	0.04228	0.0915563	0.644231
Concentration of HDL Particles	chr11:4556911:C:G	C	G	137.554	107.489	15.957	261	0.267056	-0.17866	0.093293	0.0554867
Concentration of IDL Particles	chr11:4556911:C:G	C	G	137.554	107.489	15.957	261	0.267056	-0.0676032	0.0985304	0.492641
Concentration of Large HDL Particles	chr11:4556911:C:G	C	G	137.554	107.489	15.957	261	0.267056	-0.0454788	0.0840037	0.588238
Concentration of Large LDL Particles	chr11:4556911:C:G	C	G	137.554	107.489	15.957	261	0.267056	-0.0722164	0.0998768	0.469646
Concentration of Large VLDL Particles	chr11:4556911:C:G	C	G	137.554	107.489	15.957	261	0.267056	0.0235106	0.0915255	0.797276
Concentration of LDL Particles	chr11:4556911:C:G	C	G	137.554	107.489	15.957	261	0.267056	-0.0849744	0.0997478	0.394274
Concentration of Medium HDL Particles	chr11:4556911:C:G	C	G	137.554	107.489	15.957	261	0.267056	-0.144336	0.0900851	0.109108
Concentration of Medium LDL Particles	chr11:4556911:C:G	C	G	137.554	107.489	15.957	261	0.267056	-0.115898	0.0992568	0.242946
Concentration of Medium VLDL Particles	chr11:4556911:C:G	C	G	137.554	107.489	15.957	261	0.267056	-0.0426896	0.0979827	0.663065
Concentration of Small HDL Particles	chr11:4556911:C:G	C	G	137.554	107.489	15.957	261	0.267056	-0.2028	0.100502	0.0436052
Concentration of Small LDL Particles	chr11:4556911:C:G	C	G	137.554	107.489	15.957	261	0.267056	-0.0686387	0.0991605	0.488813
Concentration of Small VLDL Particles	chr11:4556911:C:G	C	G	137.554	107.489	15.957	261	0.267056	-0.0018986	0.0947408	0.984012
Concentration of Very Large HDL Particles	chr11:4556911:C:G	C	G	137.554	107.489	15.957	261	0.267056	0.00252411	0.0890366	0.977384
Concentration of Very Large VLDL Particles	chr11:4556911:C:G	C	G	137.554	107.489	15.957	261	0.267056	0.0303951	0.0909701	0.738288
Concentration of Very Small VLDL Particles	chr11:4556911:C:G	C	G	137.554	107.489	15.957	261	0.267056	-0.0424833	0.0973986	0.662707
Concentration of VLDL Particles	chr11:4556911:C:G	C	G	137.554	107.489	15.957	261	0.267056	-0.019822	0.0964893	0.837235
Creatinine	chr11:4556911:C:G	C	G	130.553	103.49	14.957	249	0.26788	0.0738791	0.0798132	0.354628
Degree of Unsaturation	chr11:4556911:C:G	C	G	137.554	107.489	15.957	261	0.267056	-0.0796452	0.0938344	0.396001
Docosahexaenoic Acid	chr11:4556911:C:G	C	G	137.554	107.489	15.957	261	0.267056	-0.0749822	0.0941456	0.425771
Free Cholesterol in Chylomicrons and Extremely Large VLDL	chr11:4556911:C:G	C	G	137.554	107.489	15.957	261	0.267056	0.0323881	0.0913659	0.722973
Free Cholesterol in HDL	chr11:4556911:C:G	C	G	137.554	107.489	15.957	261	0.267056	-0.0999288	0.0867468	0.249338
Free Cholesterol in IDL	chr11:4556911:C:G	C	G	137.554	107.489	15.957	261	0.267056	-0.125612	0.0964035	0.192582
Free Cholesterol in Large HDL	chr11:4556911:C:G	C	G	137.554	107.489	15.957	261	0.267056	-0.0347846	0.0843566	0.680082
Free Cholesterol in Large LDL	chr11:4556911:C:G	C	G	137.554	107.489	15.957	261	0.267056	-0.14079	0.0980689	0.15111
Free Cholesterol in Large VLDL	chr11:4556911:C:G	C	G	137.554	107.489	15.957	261	0.267056	0.0135975	0.0914025	0.881739
Free Cholesterol in LDL	chr11:4556911:C:G	C	G	137.554	107.489	15.957	261	0.267056	-0.139268	0.0988689	0.158949
Free Cholesterol in Medium HDL	chr11:4556911:C:G	C	G	137.554	107.489	15.957	261	0.267056	-0.135593	0.0890998	0.128057
Free Cholesterol in Medium LDL	chr11:4556911:C:G	C	G	137.554	107.489	15.957	261	0.267056	-0.139594	0.0998083	0.161926
Free Cholesterol in Medium VLDL	chr11:4556911:C:G	C	G	137.554	107.489	15.957	261	0.267056	-0.0581732	0.0991489	0.557388
Free Cholesterol in Small HDL	chr11:4556911:C:G	C	G	137.554	107.489	15.957	261	0.267056	-0.16152	0.0988395	0.102225
Free Cholesterol in Small LDL	chr11:4556911:C:G	C	G	137.554	107.489	15.957	261	0.267056	-0.114911	0.099434	0.247823
Free Cholesterol in Small VLDL	chr11:4556911:C:G	C	G	137.554	107.489	15.957	261	0.267056	-0.0634804	0.0992437	0.522405
Free Cholesterol in Very Large HDL	chr11:4556911:C:G	C	G	137.554	107.489	15.957	261	0.267056	0.0261191	0.0911041	0.774346
Free Cholesterol in Very Large VLDL	chr11:4556911:C:G	C	G	137.554	107.489	15.957	261	0.267056	0.0237824	0.0916505	0.795258
Free Cholesterol in Very Small VLDL	chr11:4556911:C:G	C	G	137.554	107.489	15.957	261	0.267056	-0.0526503	0.0973512	0.588626
Free Cholesterol in VLDL	chr11:4556911:C:G	C	G	137.554	107.489	15.957	261	0.267056	-0.0222592	0.0960283	0.816695
Glucose	chr11:4556911:C:G	C	G	137.551	106.492	15.957	260	0.266165	0.0147298	0.0933802	0.874662
Glutamine	chr11:4556911:C:G	C	G	137.529	106.514	15.957	260	0.266208	-0.0243193	0.0961019	0.800224
Glycine	chr11:4556911:C:G	C	G	137.554	107.489	15.957	261	0.267056	0.0932651	0.091693	0.309084
Glycoprotein Acetyls	chr11:4556911:C:G	C	G	137.554	107.489	15.957	261	0.267056	-0.0978771	0.0904483	0.279193
HDL Cholesterol	chr11:4556911:C:G	C	G	137.554	107.489	15.957	261	0.267056	-0.115604	0.0852098	0.174875
Histidine	chr11:4556911:C:G	C	G	137.551	106.492	15.957	260	0.266165	-0.0673889	0.0973014	0.488574
Isoleucine	chr11:4556911:C:G	C	G	137.554	107.489	15.957	261	0.267056	0.0284074	0.0945573	0.763852
Lactate	chr11:4556911:C:G	C	G	136.551	106.492	15.957	259	0.267193	-0.0894777	0.0988837	0.36553
LDL Cholesterol	chr11:4556911:C:G	C	G	137.554	107.489	15.957	261	0.267056	-0.136508	0.0998653	0.17165
Leucine	chr11:4556911:C:G	C	G	137.554	107.489	15.957	261	0.267056	-0.0185447	0.092766	0.841552
Linoleic Acid	chr11:4556911:C:G	C	G	137.554	107.489	15.957	261	0.267056	-0.100038	0.101086	0.322354
Monounsaturated Fatty Acids	chr11:4556911:C:G	C	G	137.554	107.489	15.957	261	0.267056	-0.0260437	0.0951896	0.784393
Omega-3 Fatty Acids	chr11:4556911:C:G	C	G	137.554	107.489	15.957	261	0.267056	-0.0398256	0.0962102	0.678915
Omega-6 Fatty Acids	chr11:4556911:C:G	C	G	137.554	107.489	15.957	261	0.267056	-0.128767	0.100338	0.199374
Phenylalanine	chr11:4556911:C:G	C	G	137.554	107.489	15.957	261	0.267056	-0.0609642	0.0968124	0.528881
Phosphatidylcholines	chr11:4556911:C:G	C	G	137.554	107.489	15.957	261	0.267056	-0.130962	0.0954412	0.17001
Phosphoglycerides	chr11:4556911:C:G	C	G	137.554	107.489	15.957	261	0.267056	-0.12976	0.0961759	0.177274
Phospholipids in Chylomicrons and Extremely Large VLDL	chr11:4556911:C:G	C	G	137.554	107.489	15.957	261	0.267056	0.0401657	0.0911673	0.659524
Phospholipids in HDL	chr11:4556911:C:G	C	G	137.554	107.489	15.957	261	0.267056	-0.113196	0.0888517	0.202666
Phospholipids in IDL	chr11:4556911:C:G	C	G	137.554	107.489	15.957	261	0.267056	-0.104544	0.0972379	0.282312
Phospholipids in Large HDL	chr11:4556911:C:G	C	G	137.554	107.489	15.957	261	0.267056	-0.0501047	0.0840812	0.551236
Phospholipids in Large LDL	chr11:4556911:C:G	C	G	137.554	107.489	15.957	261	0.267056	-0.138102	0.0993103	0.164342
Phospholipids in Large VLDL	chr11:4556911:C:G	C	G	137.554	107.489	15.957	261	0.267056	0.0257045	0.091112	0.777852
Phospholipids in LDL	chr11:4556911:C:G	C	G	137.554	107.489	15.957	261	0.267056	-0.121466	0.099748	0.223327
Phospholipids in Medium HDL	chr11:4556911:C:G	C	G	137.554	107.489	15.957	261	0.267056	-0.130813	0.0927157	0.158273
Phospholipids in Medium LDL	chr11:4556911:C:G	C	G	137.554	107.489	15.957	261	0.267056	-0.108901	0.0996751	0.274587
Phospholipids in Medium VLDL	chr11:4556911:C:G	C	G	137.554	107.489	15.957	261	0.267056	-0.045334	0.0983948	0.644988
Phospholipids in Small HDL	chr11:4556911:C:G	C	G	137.554	107.489	15.957	261	0.267056	-0.161145	0.0993446	0.104786
Phospholipids in Small LDL	chr11:4556911:C:G	C	G	137.554	107.489	15.957	261	0.267056	-0.0561985	0.0989927	0.570236
Phospholipids in Small VLDL	chr11:4556911:C:G	C	G	137.554	107.489	15.957	261	0.267056	-0.0435454	0.0977477	0.655967
Phospholipids in Very Large HDL	chr11:4556911:C:G	C	G	137.554	107.489	15.957	261	0.267056	0.0245649	0.087848	0.779762
Phospholipids in Very Large VLDL	chr11:4556911:C:G	C	G	137.554	107.489	15.957	261	0.267056	0.0296411	0.0912451	0.745293
Phospholipids in Very Small VLDL	chr11:4556911:C:G	C	G	137.554	107.489	15.957	261	0.267056	-0.0216546	0.0971579	0.823629
Phospholipids in VLDL	chr11:4556911:C:G	C	G	137.554	107.489	15.957	261	0.267056	-0.0054984	0.0949428	0.953818
Polyunsaturated Fatty Acids	chr11:4556911:C:G	C	G	137.554	107.489	15.957	261	0.267056	-0.122528	0.0995393	0.21834
Pyruvate	chr11:4556911:C:G	C	G	137.529	106.514	15.957	260	0.266208	-0.0372558	0.0979911	0.7038
Remnant Cholesterol (Non-HDL, Non-LDL -Cholesterol)	chr11:4556911:C:G	C	G	137.554	107.489	15.957	261	0.267056	-0.0797697	0.0992234	0.421431
Saturated Fatty Acids	chr11:4556911:C:G	C	G	137.554	107.489	15.957	261	0.267056	-0.0515856	0.0971581	0.595457
Sphingomyelins	chr11:4556911:C:G	C	G	137.554	107.489	15.957	261	0.267056	-0.158458	0.0942127	0.0925856
Total Cholesterol	chr11:4556911:C:G	C	G	137.554	107.489	15.957	261	0.267056	-0.134127	0.0977102	0.169846
Total Cholesterol Minus HDL-C	chr11:4556911:C:G	C	G	137.554	107.489	15.957	261	0.267056	-0.110021	0.0996117	0.269377
Total Cholines	chr11:4556911:C:G	C	G	137.554	107.489	15.957	261	0.267056	-0.139722	0.0957518	0.144508
Total Concentration of Branched-Chain Amino Acids (Leucine + Isoleucine + Valine)	chr11:4556911:C:G	C	G	137.554	107.489	15.957	261	0.267056	0.015045	0.092725	0.871106
Total Concentration of Lipoprotein Particles	chr11:4556911:C:G	C	G	137.554	107.489	15.957	261	0.267056	-0.181082	0.0941361	0.0544022
Total Esterified Cholesterol	chr11:4556911:C:G	C	G	137.554	107.489	15.957	261	0.267056	-0.142069	0.0972607	0.144096
Total Fatty Acids	chr11:4556911:C:G	C	G	137.554	107.489	15.957	261	0.267056	-0.068627	0.0976721	0.482288
Total Free Cholesterol	chr11:4556911:C:G	C	G	137.554	107.489	15.957	261	0.267056	-0.111889	0.0986092	0.256514
Total Lipids in Chylomicrons and Extremely Large VLDL	chr11:4556911:C:G	C	G	137.554	107.489	15.957	261	0.267056	0.0408631	0.0919397	0.656713
Total Lipids in HDL	chr11:4556911:C:G	C	G	137.554	107.489	15.957	261	0.267056	-0.116114	0.0876565	0.185286
Total Lipids in IDL	chr11:4556911:C:G	C	G	137.554	107.489	15.957	261	0.267056	-0.107022	0.0967354	0.268581
Total Lipids in Large HDL	chr11:4556911:C:G	C	G	137.554	107.489	15.957	261	0.267056	-0.0459465	0.0838272	0.583616
Total Lipids in Large LDL	chr11:4556911:C:G	C	G	137.554	107.489	15.957	261	0.267056	-0.13707	0.0994067	0.167931
Total Lipids in Large VLDL	chr11:4556911:C:G	C	G	137.554	107.489	15.957	261	0.267056	0.0252596	0.0915221	0.782552
Total Lipids in LDL	chr11:4556911:C:G	C	G	137.554	107.489	15.957	261	0.267056	-0.128137	0.0998074	0.199196
Total Lipids in Lipoprotein Particles	chr11:4556911:C:G	C	G	137.554	107.489	15.957	261	0.267056	-0.0992191	0.0989481	0.315987
Total Lipids in Medium HDL	chr11:4556911:C:G	C	G	137.554	107.489	15.957	261	0.267056	-0.138762	0.0914611	0.129223
Total Lipids in Medium LDL	chr11:4556911:C:G	C	G	137.554	107.489	15.957	261	0.267056	-0.118849	0.0994165	0.231906
Total Lipids in Medium VLDL	chr11:4556911:C:G	C	G	137.554	107.489	15.957	261	0.267056	-0.0233618	0.096711	0.809118
Total Lipids in Small HDL	chr11:4556911:C:G	C	G	137.554	107.489	15.957	261	0.267056	-0.17216	0.0998601	0.0847047
Total Lipids in Small LDL	chr11:4556911:C:G	C	G	137.554	107.489	15.957	261	0.267056	-0.0821445	0.0992769	0.407994
Total Lipids in Small VLDL	chr11:4556911:C:G	C	G	137.554	107.489	15.957	261	0.267056	-0.013006	0.0952306	0.891367
Total Lipids in Very Large HDL	chr11:4556911:C:G	C	G	137.554	107.489	15.957	261	0.267056	0.0157544	0.0880162	0.857943
Total Lipids in Very Large VLDL	chr11:4556911:C:G	C	G	137.554	107.489	15.957	261	0.267056	0.030567	0.0910414	0.737061
Total Lipids in Very Small VLDL	chr11:4556911:C:G	C	G	137.554	107.489	15.957	261	0.267056	-0.0399088	0.0972334	0.681481
Total Lipids in VLDL	chr11:4556911:C:G	C	G	137.554	107.489	15.957	261	0.267056	0.00735847	0.0937431	0.937433
Total Phospholipids in Lipoprotein Particles	chr11:4556911:C:G	C	G	137.554	107.489	15.957	261	0.267056	-0.120465	0.0967701	0.213183
Total Triglycerides	chr11:4556911:C:G	C	G	137.554	107.489	15.957	261	0.267056	0.0274473	0.0923823	0.766386
Triglycerides in Chylomicrons and Extremely Large VLDL	chr11:4556911:C:G	C	G	137.554	107.489	15.957	261	0.267056	0.043373	0.0923461	0.638584
Triglycerides in HDL	chr11:4556911:C:G	C	G	137.554	107.489	15.957	261	0.267056	-0.00798716	0.0958755	0.933607
Triglycerides in IDL	chr11:4556911:C:G	C	G	137.554	107.489	15.957	261	0.267056	0.0083795	0.0950113	0.929722
Triglycerides in Large HDL	chr11:4556911:C:G	C	G	137.554	107.489	15.957	261	0.267056	-0.0178355	0.0964028	0.853221
Triglycerides in Large LDL	chr11:4556911:C:G	C	G	137.554	107.489	15.957	261	0.267056	-0.0135978	0.0951881	0.886407
Triglycerides in Large VLDL	chr11:4556911:C:G	C	G	137.554	107.489	15.957	261	0.267056	0.0350849	0.0914433	0.701216
Triglycerides in LDL	chr11:4556911:C:G	C	G	137.554	107.489	15.957	261	0.267056	-0.00485717	0.0948071	0.959141
Triglycerides in Medium HDL	chr11:4556911:C:G	C	G	137.554	107.489	15.957	261	0.267056	-0.0168559	0.0960608	0.86071
Triglycerides in Medium LDL	chr11:4556911:C:G	C	G	137.554	107.489	15.957	261	0.267056	0.000111741	0.094287	0.999054
Triglycerides in Medium VLDL	chr11:4556911:C:G	C	G	137.554	107.489	15.957	261	0.267056	0.0200113	0.0926455	0.828988
Triglycerides in Small HDL	chr11:4556911:C:G	C	G	137.554	107.489	15.957	261	0.267056	0.0050593	0.0919516	0.956122
Triglycerides in Small LDL	chr11:4556911:C:G	C	G	137.554	107.489	15.957	261	0.267056	0.0273163	0.0933186	0.769735
Triglycerides in Small VLDL	chr11:4556911:C:G	C	G	137.554	107.489	15.957	261	0.267056	0.0311307	0.0919786	0.73502
Triglycerides in Very Large HDL	chr11:4556911:C:G	C	G	137.554	107.489	15.957	261	0.267056	0.0234256	0.0976698	0.81045
Triglycerides in Very Large VLDL	chr11:4556911:C:G	C	G	137.554	107.489	15.957	261	0.267056	0.0374985	0.090796	0.679609
Triglycerides in Very Small VLDL	chr11:4556911:C:G	C	G	137.554	107.489	15.957	261	0.267056	0.0252257	0.0939459	0.788304
Triglycerides in VLDL	chr11:4556911:C:G	C	G	137.554	107.489	15.957	261	0.267056	0.0342636	0.0915932	0.708341
Tyrosine	chr11:4556911:C:G	C	G	137.551	106.492	15.957	260	0.266165	-0.00440679	0.096027	0.963397
Valine	chr11:4556911:C:G	C	G	137.554	107.489	15.957	261	0.267056	0.0294202	0.0922211	0.749713
VLDL Cholesterol	chr11:4556911:C:G	C	G	137.554	107.489	15.957	261	0.267056	-0.0369561	0.0978709	0.705727

### Sheet: Table S9 Credible sets
Table S9. Credible sets of novel loci
Lead variant	MarkerName	EA	NEA	EAF	Beta	SE	P	R2	Posterior Probability	Cumulative Probability
chr6:113966586:T:A	chr6:113966586:T:A	a	t	0.0129	0.57	0.1149	6.99e-07	1	0.928887	0.928887
	chr6:113899781:T:C	t	c	0.9891	-0.5622	0.1333	2.47e-05	0.634523	0.0469044	0.975791
	chr6:113890107:T:C	t	c	0.9911	-0.4937	0.1409	0.0004602	0.316945	0.00623452	0.982026
	chr6:113851494:C:G	c	g	0.9909	-0.4545	0.1345	0.0007257	0.267108	0.005091	0.987117
chr7:104276872:A:C	chr7:104276872:A:C	a	c	0.9833	-0.6954	0.1176	3.37e-09	1	0.990154	0.990154
chr11:4556911:C:G	chr11:4556911:C:G	c	g	0.8263	-0.1595	0.0316	4.43e-07	1	0.232926	0.232926
	chr11:4556928:C:G	c	g	0.8265	-0.159	0.0316	4.858e-07	0.997803	0.215492	0.448418
	chr11:4556478:T:C	t	c	0.8301	-0.1563	0.0318	8.797e-07	0.968748	0.122719	0.571138
	chr11:4556544:A:G	a	g	0.8304	-0.1563	0.0318	9.075e-07	0.968766	0.122719	0.693857
	chr11:4556538:C:T	t	c	0.1709	0.156	0.0318	8.902e-07	0.96288	0.117298	0.811155
	chr11:4556547:G:C	c	g	0.1696	0.1559	0.0318	9.606e-07	0.969485	0.115547	0.926702
	chr11:4557008:G:A	a	g	0.2291	0.1349	0.0287	2.511e-06	0.71438	0.0426122	0.969314
	chr11:4555436:C:A	a	c	0.1793	0.1338	0.0311	1.657e-05	0.95654	0.0077147	0.977029
	chr11:4555843:G:A	a	g	0.233	0.1177	0.0285	3.644e-05	0.690355	0.00359499	0.980624
	chr11:4552006:A:G	a	g	0.792	-0.1131	0.0296	0.0001355	0.711213	0.00110735	0.981731
	chr11:4549602:G:T	t	g	0.2048	0.1127	0.0298	0.0001566	0.722778	0.000961942	0.982693
	chr11:4552125:CA:C	ca	c	0.7978	-0.1125	0.03	0.0001742	0.683117	0.000859231	0.983552
	chr11:4554940:A:G	a	g	0.7917	-0.1102	0.0297	0.0002032	0.763433	0.000738652	0.984291
	chr11:4550812:G:C	c	g	0.2137	-0.1094	0.0297	0.0002281	0.689004	0.000670078	0.984961
	chr11:4553028:C:A	a	c	0.2022	0.1099	0.03	0.0002473	0.683416	0.000627575	0.985589
	chr11:4548605:C:T	t	c	0.1977	0.1096	0.0302	0.0002845	0.673468	0.000558094	0.986147
	chr11:4546615:T:A	a	t	0.2186	0.1058	0.0292	0.0002849	0.749029	0.000533878	0.986681
	chr11:4543432:C:T	t	c	0.2661	0.0979	0.0273	0.0003372	0.532414	0.00044562	0.987126
	chr11:4547977:G:A	a	g	0.273	0.0947	0.0272	0.000501	0.558553	0.000309283	0.987435
	chr11:4557479:G:A	a	g	0.0833	0.1447	0.0429	0.0007348	0.444193	0.00028831	0.987724
	chr11:4554379:G:A	a	g	0.2833	0.0932	0.027	0.0005537	0.544481	0.000277897	0.988002
	chr11:4483624:C:CT	ct	c	0.1683	0.1092	0.0321	0.0006669	0.352002	0.000266832	0.988269
	chr11:4555261:A:G	a	g	0.7827	-0.0994	0.0292	0.000673	0.767309	0.000251166	0.98852
	chr11:4485843:G:A	a	g	0.1699	0.1078	0.0319	0.0007239	0.359614	0.000246582	0.988766
	chr11:4549411:G:GTGA	g	gtga	0.7279	-0.0931	0.0273	0.0006384	0.557537	0.000243631	0.98901
	chr11:4566023:C:T	t	c	0.4562	-0.0819	0.0238	0.0005804	0.176079	0.000242322	0.989252
	chr11:4546354:A:G	a	g	0.7838	-0.0989	0.0292	0.0007071	0.714059	0.000237267	0.98949
	chr11:4554044:C:G	c	g	0.7189	-0.0922	0.0271	0.0006579	0.559477	0.000235818	0.989725
	chr11:4546528:A:G	a	g	0.7839	-0.0984	0.0292	0.0007572	0.710394	0.000224201	0.98995
